# Large-scale analysis of the medical discourse on rheumatoid arthritis: complementing a socio-anthropologic analysis

**DOI:** 10.1101/2024.07.02.24309823

**Authors:** Mario Santoro, Christine Nardini

## Abstract

The medical discourse, entails the analysis of the modalities, far from unbiased, by which hypotheses and results are laid out in the dissemination of findings in scientific publications, giving different emphases on the background, relevance, robustness, and assumptions that the audience should take for granted. While this concept is extensively studied in socio-anthropology, it remains generally overlooked within the scientific community conducting the research. Yet, analyzing the discourse is crucial for several reasons: to frame policies that take into account an appropriately large screen of medical opportunities, to avoid overseeing promising but less walked paths, to grasp different types of representations of diseases, therapies, patients, and other stakeholders, understanding and being aware of how these very terms are conditioned by time, culture and so on. While socio-anthropologists traditionally use manual curation methods, automated approaches like topic modeling offer a complementary way to explore the vast and ever-growing body of medical literature. In this work, we propose a complementary analysis of the medical discourse regarding the therapies offered for rheumatoid arthritis using topic modeling and large language model-based emotion and sentiment analysis.

## Supplementary material for "Large-scale analysis of the medical discourse on rheumatoid arthritis: complementing a socio-anthropologic analysis": SupportingTable.xlsx

### Sheet: TableS1 - Raw Data All 04022020
LEGEND
	excluded
	excluded: drug therapy distinct sub-class (nanomedicine, chronotherapy, phytotherapy, surgery)
	misclassified
	shortlisted (by a combination of: overall selection time course, title, journal etc.)
	finally retained for analysis (subset of yellow)
MeSH
LevelI	LevelII	Query	Publications (Total)									Filter
			PMID	Title	Authors	Citation	Journal/Book	Publication Year	PMCID	NIHMS ID	DOI
Pharmacological Approach
	Drug Therapy		1311
		(("Arthritis, Rheumatoid/therapy"[Mesh]) AND "Review" [Publication Type]) AND "Drug Therapy"[Mesh]
	anti inflammatory agents: Substances that reduce or suppress INFLAMMATION.		1294
		((("Arthritis, Rheumatoid/therapy"[Mesh]) AND "Review" [Publication Type])) AND "Anti-Inflammatory Agents"[Mesh]
	Anti inflammatory Drug Therapy		258
		((("Arthritis, Rheumatoid/therapy"[Mesh]) AND "Review" [Publication Type]) AND "Drug Therapy"[Mesh]) AND "Anti-Inflammatory Agents"[Mesh]
			30227223	Circadian rhythms and rheumatoid arthritis	Cutolo M.	Cutolo M	Joint Bone Spine	2019			10.1016/j.jbspin.2018.09.003	circ
			30149545	Natural Products for the Treatment of Autoimmune Arthritis: Their Mechanisms of Action Targeted Delivery and Interplay with the Host Microbiome	Dudics S Langan D Meka RR Venkatesha SH Berman BM Che CT Moudgil KD.	Dudics S	Int J Mol Sci	2018	PMC6164747		10.3390/ijms19092508	natural
			30119166	Novel drug delivery systems for NSAIDs in management of rheumatoid arthritis: An overview	Thakur S Riyaz B Patil A Kaur A Kapoor B Mishra V.	Thakur S	Biomed Pharmacother	2018			10.1016/j.biopha.2018.07.027	too specific
			30069732	Adult-Onset Still's Disease: Molecular Pathophysiology and Therapeutic Advances	Sfriso P Bindoli S Galozzi P.	Sfriso P	Drugs	2018			10.1007/s40265-018-0956-9	non RA
			29925278	Sirukumab for the treatment of rheumatoid arthritis: update on sirukumab 2018	Bartoli F Bae S Cometi L Matucci Cerinic M Furst DE.	Bartoli F	Expert Rev Clin Immunol	2018			10.1080/1744666X.2018.1487291	too specific
			29799517	The ABP Dendrimer a Drug-Candidate against Inflammatory Diseases That Triggers the Activation of Interleukin-10 Producing Immune Cells	Fruchon S Poupot R.	Fruchon S	Molecules	2018	PMC6100262		10.3390/molecules23061272	too general
			29481970	Combining Biologics in Inflammatory Bowel Disease and Other Immune Mediated Inflammatory Disorders	Hirten RP Iacucci M Shah S Ghosh S Colombel JF.	Hirten RP	Clin Gastroenterol Hepatol	2018			10.1016/j.cgh.2018.02.024	too general
			29267483	Inflammatory arthritis or osteoarthritis of the knee - Efficacy of intra-joint infiltration of methylprednisolone acetate versus triamcinolone acetonide or triamcinolone hexacetonide	Brazilian Medical Association Silvinato A Bernardo WM.	Brazilian Medical Association	Rev Assoc Med Bras (1992)	2017			10.1590/1806-9282.63.10.827	too specific
			29165795	Therapeutic potency of mTOR signaling pharmacological inhibitors in the treatment of proinflammatory diseases current status and perspectives	Soltani A Bahreyni A Boroumand N Roshan MK Khazaei M Ryzhikov M Soleimanpour S Avan A Hassanian SM.	Soltani A	J Cell Physiol	2018			10.1002/jcp.26276	too general
			28652703	CT-P13: design development and place in therapy	Gabbani T Deiana S Annese V.	Gabbani T	Drug Des Devel Ther	2017	PMC5472432		10.2147/DDDT.S109852	too general
			28612748	Novel treatment strategies in rheumatoid arthritis	Burmester GR Pope JE.	Burmester GR	Lancet	2017			10.1016/S0140-6736(17)31491-5
			28356031	Old But Good: Modified-Release Prednisone in Rheumatoid Arthritis	Ursini F Naty S Bruno C Grembiale RD.	Ursini F	Rev Recent Clin Trials	2017			10.2174/1574887112666170328124539	too specific
			27586806	Sjögren's syndrome: from pathogenesis to novel therapeutic targets	Barone F Colafrancesco S.	Barone F	Clin Exp Rheumatol	2016				non RA
			27515048	Toll-like receptors: promising therapeutic targets for inflammatory diseases	Achek A Yesudhas D Choi S.	Achek A	Arch Pharm Res	2016			10.1007/s12272-016-0806-9	too general
			27412667	[Glucocorticoids]	Gromnica-Ihle E.	Gromnica-Ihle E	Z Rheumatol	2016			10.1007/s00393-016-0115-1	other language
			27365027	[Methotrexate]	Rau R.	Rau R	Z Rheumatol	2016			10.1007/s00393-016-0118-y	other language
			27365023	[Update on kinase inhibitors]	Alten R.	Alten R	Z Rheumatol	2016			10.1007/s00393-016-0113-3	other language
			27311198	[Pregnancy and lactation in rheumatoid arthritis]	Murakawa Y.	Murakawa Y	Nihon Rinsho	2016				other language
			27237822	Nanomedicine for Intra-Articular Drug Delivery in Rheumatoid Arthritis	O'Mary H Del Rincόn I Cui Z.	O'Mary H	Curr Med Chem	2016			10.2174/0929867323666160530144445	nanomed
			26753213	[The heart and anticytokine therapy]	Kotyla PJ Kucharz EJ.	Kotyla PJ	Wiad Lek	2015				other language
			26647914	Extracellular Vesicles as Drug Delivery Vehicles for Rheumatoid Arthritis	Kim IK Kim SH Choi SM Youn BS Kim HS.	Kim IK	Curr Stem Cell Res Ther	2016			10.2174/1574888x11666151203223251	nanomed
			26502635	Non-Biologic Nanodelivery Therapies for Rheumatoid Arthritis	Gouveia VM Lima SA Nunes C Reis S.	Gouveia VM	J Biomed Nanotechnol	2015			10.1166/jbn.2015.2159	nanomed
			25934386	Stratified medicine in inflammatory disorders: From theory to practice	Arron JR Townsend MJ Keir ME Yaspan BL Chan AC.	Arron JR	Clin Immunol	2015			10.1016/j.clim.2015.04.006	too general
			25800214	Clocking in: chronobiology in rheumatoid arthritis	Buttgereit F Smolen JS Coogan AN Cajochen C.	Buttgereit F	Nat Rev Rheumatol	2015			10.1038/nrrheum.2015.31	circ
			25772178	TNF as a Target of Inflammation in Rheumatoid Arthritis	Yamanaka H.	Yamanaka H	Endocr Metab Immune Disord Drug Targets	2015			10.2174/1871530315666150316121808	too specific
			25697599	Cytokines as therapeutic targets in rheumatoid arthritis and other inflammatory diseases	Siebert S Tsoukas A Robertson J McInnes I.	Siebert S	Pharmacol Rev	2015			10.1124/pr.114.009639	too specific
			24824076	Pharmacology of intra-articular triamcinolone	Scherer J Rainsford KD Kean CA Kean WF.	Scherer J	Inflammopharmacology	2014			10.1007/s10787-014-0205-0	too general
			24688450	Application of liposomes in treatment of rheumatoid arthritis: quo vadis	Kapoor B Singh SK Gulati M Gupta R Vaidya Y.	Kapoor B	ScientificWorldJournal	2014	PMC3932268		10.1155/2014/978351	too specific
			24620738	What is the future of targeted therapy in rheumatology: biologics or small molecules?	Mócsai A Kovács L Gergely P.	Mócsai A	BMC Med	2014	PMC3975154		10.1186/1741-7015-12-43	perspective
			24400540	[Serious organ damage and intractable clinical conditions in rheumatic and connective tissue disease--progress in pathophysiology and treatment. Topics: I. Damage to important organs whose early treatment makes a big difference; 9. Rheumatoid arthritis: the progress of pathology and therapeutic strategy]	Tamai M Kawakami A.	Tamai M	Nihon Naika Gakkai Zasshi	2013			10.2169/naika.102.2600	other language
			24156821	Systematic review of tumor necrosis factor inhibitor discontinuation studies in rheumatoid arthritis	Navarro-Millán I Sattui SE Curtis JR.	Navarro-Millán I	Clin Ther	2013	PMC3917677	NIHMS536206	10.1016/j.clinthera.2013.09.015	too specific
			23762095	Targeting BCL2 family in human myeloid dendritic cells: a challenge to cure diseases with chronic inflammations associated with bone loss	Olsson Åkefeldt S Ismail MB Valentin H Aricò M Henter JI Delprat C.	Olsson Åkefeldt S	Clin Dev Immunol	2013	PMC3674653		10.1155/2013/701305	too general
			23594208	Delayed-release prednisone - a new approach to an old therapy	Buttgereit F Gibofsky A.	Buttgereit F	Expert Opin Pharmacother	2013			10.1517/14656566.2013.782001	too general
			23565635	Will antirheumatic treatment improve cardiovascular outcomes in patients with rheumatoid arthritis?	Pieringer H Pichler M Pohanka E Hoppe UC.	Pieringer H	Curr Pharm Des	2014			10.2174/13816128113199990712	too specific
			23289593	Three-dimensionally engineered biomimetic tissue models for in vitro drug evaluation: delivery efficacy and toxicity	Peck Y Wang DA.	Peck Y	Expert Opin Drug Deliv	2013			10.1517/17425247.2013.751096	too general
			22971156	Selective JAK1 inhibitor and selective Tyk2 inhibitor patents	Norman P.	Norman P	Expert Opin Ther Pat	2012			10.1517/13543776.2012.723693	too general
			22942329	Combination therapy for pain management in inflammatory arthritis: a Cochrane systematic review	Ramiro S Radner H van der Heijde DM Buchbinder R Aletaha D Landewé RB.	Ramiro S	J Rheumatol Suppl	2012			10.3899/jrheum.120342
			22830216	[Anemia in patients with rheumatoid arthritis]			Ter Arkh	2012				other language
			22766086	My treatment approach to rheumatoid arthritis	Davis JM 3rd Matteson EL; American College of Rheumatology; European League Against Rheumatism.	Davis JM 3rd	Mayo Clin Proc	2012	PMC3538478		10.1016/j.mayocp.2012.03.011	too specific
			22433784	Development of macromolecular prodrug for rheumatoid arthritis	Yuan F Quan LD Cui L Goldring SR Wang D.	Yuan F	Adv Drug Deliv Rev	2012	PMC3572768	NIHMS363454	10.1016/j.addr.2012.03.006	too specific
			22353705	Leflunomide in monotherapy of rheumatoid arthritis: meta-analysis of randomized trials	Golicki D Newada M Lis J Pol K Hermanowski T Tłustochowicz M.	Golicki D	Pol Arch Med Wewn	2012			10.20452/pamw.1131	too specific
			22288450	Chronotherapy with modified-release prednisone in patients with rheumatoid arthritis	Alten R.	Alten R	Expert Rev Clin Immunol	2012			10.1586/eci.11.95	circ
			22226771	Drug targeting systems for inflammatory disease: one for all all for one	Crielaard BJ Lammers T Schiffelers RM Storm G.	Crielaard BJ	J Control Release	2012			10.1016/j.jconrel.2011.12.014	too general
			22209079	Targeting TNF superfamily members for therapeutic intervention in rheumatoid arthritis	Vinay DS Kwon BS.	Vinay DS	orthopade	2012			10.1016/j.cyto.2011.12.005	too specific
			22139688	Designing micro- and nano-particles for treating rheumatoid arthritis	Mitragotri S Yoo JW.	Mitragotri S	Arch Pharm Res	2011			10.1007/s12272-011-1109-9	nanomed
			22071858	Safety of non-steroidal anti-inflammatory drugs including aspirin and paracetamol (acetaminophen) in people receiving methotrexate for inflammatory arthritis (rheumatoid arthritis ankylosing spondylitis psoriatic arthritis other spondyloarthritis)	Colebatch AN Marks JL Edwards CJ.	Colebatch AN	Cochrane Database Syst Rev	2011			10.1002/14651858.CD008872.pub2	too specific
			21983397	[Systemic autoimmune disorders and pregnancy]	Kiss E Kiss CG Poór G.	Kiss E	Orv Hetil	2011			10.1556/OH.2011.29216	other language
			21975788	Combination therapy for pain management in inflammatory arthritis (rheumatoid arthritis ankylosing spondylitis psoriatic arthritis other spondyloarthritis)	Ramiro S Radner H van der Heijde D van Tubergen A Buchbinder R Aletaha D Landewé RB.	Ramiro S	Cochrane Database Syst Rev	2011			10.1002/14651858.CD008886.pub2
			21900785	Meta-analysis: cyclooxygenase-2 inhibitors are no better than nonselective nonsteroidal anti-inflammatory drugs with proton pump inhibitors in regard to gastrointestinal adverse events in osteoarthritis and rheumatoid arthritis	Wang X Tian HJ Yang HK Wanyan P Peng YJ.	Wang X	Eur J Gastroenterol Hepatol	2011			10.1097/MEG.0b013e328349de81	too specific
			21881988	Injection-site reactions upon Kineret (anakinra) administration: experiences and explanations	Kaiser C Knight A Nordström D Pettersson T Fransson J Florin-Robertsson E Pilström B.	Kaiser C	Rheumatol Int	2012	PMC3264859		10.1007/s00296-011-2096-3	too specific
			21863467	[Cardiovascular comorbidity and its risk factors in rheumatoid arthritis]	Kleinert S Krueger K.	Kleinert S	Z Rheumatol	2011			10.1007/s00393-011-0755-0	other language
			21735288	[Is methotrexate nephrotoxic? Dose-dependency comorbidities and comedication]	Erdbrügger U de Groot K.	Erdbrügger U	Z Rheumatol	2011			10.1007/s00393-011-0830-6	other language
			21459453	Treatment of Sjögren's syndrome-associated dry eye an evidence-based review	Akpek EK Lindsley KB Adyanthaya RS Swamy R Baer AN McDonnell PJ.	Akpek EK	Ophthalmology	2011			10.1016/j.ophtha.2010.12.016	non RA
			21287227	Adalimumab (Humira™): a promising monoclonal anti-tumor necrosis factor alpha in ophthalmology	Neri P Zucchi M Allegri P Lettieri M Mariotti C Giovannini A.	Neri P	Int Ophthalmol	2011			10.1007/s10792-011-9430-3	non RA
			21240503	Treatment of refractory adult-onset Still's disease with tocilizumab: report of two cases and review of the literature	Thonhofer R Hiller M Just H Trummer M Siegel C Dejaco C.	Thonhofer R	Rheumatol Int	2011			10.1007/s00296-010-1631-y	non RA
			21238581	Cannabidiol as an emergent therapeutic strategy for lessening the impact of inflammation on oxidative stress	Booz GW.	Booz GW	Free Radic Biol Med	2011	PMC3085542	NIHMS265622	10.1016/j.freeradbiomed.2011.01.007	too general
			21222645	Cytokines as therapeutic targets to reduce cardiovascular risk in chronic inflammation	Miller AM McInnes IB.	Miller AM	Curr Pharm Des	2011			10.2174/138161211795049796	too general
			21103793	New therapeutic approaches for the treatment of rheumatoid arthritis may rise from the cholinergic anti-inflammatory pathway and antinociceptive pathway	Pan XH Zhang J Yu X Qin L Kang L Zhang P.	Pan XH	ScientificWorldJournal	2010	PMC5763684		10.1100/tsw.2010.207	mislassified: autonomic nervous system
			21052564	Pain and ketoprofen: what is its role in clinical practice?	Sarzi-Puttini P Atzeni F Lanata L Bagnasco M Colombo M Fischer F D'Imporzano M.	Sarzi-Puttini P	Reumatismo	2010			10.4081/reumatismo.2010.172	too general
			21039312	Modulation of toll-like receptor function has therapeutic potential in autoimmune disease	Clanchy FI Sacre SM.	Clanchy FI	Expert Opin Biol Ther	2010			10.1517/14712598.2010.534080	too general
			21031164	Targeting IKKβ for the treatment of rheumatoid arthritis	Bamborough P Morse MA Ray KP.	Bamborough P	Drug News Perspect	2010			10.1358/dnp.2010.23.8.1447844	too specific
			20955151	Natural products triggering biological targets--a review of the anti-inflammatory phytochemicals targeting the arachidonic acid pathway in allergy asthma and rheumatoid arthritis	Chen S.	Chen S	Curr Drug Targets	2011			10.2174/138945011794815347	nat med
			20828280	Golimumab: a new anti-TNF-alpha agent for rheumatoid arthritis psoriatic arthritis and ankylosing spondylitis	Voulgari PV.	Voulgari PV	Expert Rev Clin Immunol	2010			10.1586/eci.10.49	too specific
			20735353	Prostanoid receptors as possible targets for anti-allergic drugs: recent advances in prostanoids on allergy and immunology	Honda T Tokura Y Miyachi Y Kabashima K.	Honda T	Curr Drug Targets	2010			10.2174/1389450111009011605	too general
			20471886	Use of glucocorticoids in rheumatoid arthritis - pratical modalities of glucocorticoid therapy: recommendations for clinical practice based on data from the literature and expert opinion	Dernis E Ruyssen-Witrand A Mouterde G Maillefert JF Tebib J Cantagrel A Claudepierre P Fautrel B Gaudin P Pham T Schaeverbeke T Wendling D Saraux A Loët XL.	Dernis E	Joint Bone Spine	2010			10.1016/j.jbspin.2009.12.010	too specific
			20345978	Cyclophilin-CD147 interactions: a new target for anti-inflammatory therapeutics	Yurchenko V Constant S Eisenmesser E Bukrinsky M.	Yurchenko V	Clin Exp Immunol	2010	PMC2883100		10.1111/j.1365-2249.2010.04115.x	too general
			20172761	Pharmacology of TNF blockade in rheumatoid arthritis and other chronic inflammatory diseases	Taylor PC.	Taylor PC	Curr Opin Pharmacol	2010			10.1016/j.coph.2010.01.005	too specific
			20097226	Targeting B cells in immune-mediated inflammatory disease: a comprehensive review of mechanisms of action and identification of biomarkers	Dörner T Kinnman N Tak PP.	Dörner T	Pharmacol Ther	2010			10.1016/j.pharmthera.2010.01.001	too general
			20054701	Annular erythema associated with Sjögren's syndrome: review of the literature on the management and clinical analysis of skin lesions	Katayama I Kotobuki Y Kiyohara E Murota H.	Katayama I	Mod Rheumatol	2010			10.1007/s10165-009-0257-y	non RA
			19545624	Intra-articular drug delivery systems for the treatment of rheumatic diseases: a review of the factors influencing their performance	Butoescu N Jordan O Doelker E.	Butoescu N	Eur J Pharm Biopharm	2009			10.1016/j.ejpb.2009.06.009	too specific
			19390497	Drugs for rheumatoid arthritis			Treat Guidel Med Lett	2009
			19149034	[Anti-inflammatory agents and corticosteroids for treatment of rheumatoid arthritis]	Mimori T.	Mimori T	Nihon Naika Gakkai Zasshi	2008			10.2169/naika.97.2393	other language
			18334924	[Emerging therapy in rheumatoid arthritis]	Kańska U Boratyński J.	Kańska U	Postepy Hig Med Dosw (Online)	2008				other language
			18257609	Adult-onset Still's disease: pathogenesis clinical manifestations and therapeutic advances	Kontzias A Efthimiou P.	Kontzias A	Drugs	2008			10.2165/00003495-200868030-00005	non RA
			17978556	[Need for pharmaceutical skill in using displacement of protein binding]	Takamura N Tokunaga J Chosa E Kawai K Fujita K Arimori K.	Takamura N	Yakugaku Zasshi	2007			10.1248/yakushi.127.1805	other language
			17949607	Treatment management and monitoring of established rheumatoid arthritis	Bingham CO 3rd Miner MM.	Bingham CO 3rd	J Fam Pract	2007
			17922675	The COX 2 selective inhibitors: what the newspapers have not told you	Simon LS.	Simon LS	Bull NYU Hosp Jt Dis	2007				too general
			17694189	Early intervention in rheumatoid arthritis	Vasanth LC Paget SA.	Vasanth LC	Am J Orthop (Belle Mead NJ)	2007				too specific
			17694188	The new era in the treatment of rheumatoid arthritis	Putterman C.	Putterman C	Am J Orthop (Belle Mead NJ)	2007
			17642246	[Maintenance therapy for rheumatoid arthritis after remission following successful treatment using biologics]	Ichikawa N Yamanaka H.	Ichikawa N	Nihon Rinsho	2007				other language
			17491580	Current treatments for rheumatoid arthritis	Kavanaugh A.	Kavanaugh A	Am J Orthop (Belle Mead NJ)	2007
			17471832	[Rational therapeutic approach in rheumatoid arthritis]	Tłustochowicz W.	Tłustochowicz W	Ann Acad Med Stetin	2006				other language
			17465721	The IL-6/sIL-6R complex as a novel target for therapeutic approaches	Rose-John S Waetzig GH Scheller J Grötzinger J Seegert D.	Rose-John S	Expert Opin Ther Targets	2007			10.1517/14728222.11.5.613	too general
			17379969	[Recent progress in the medical treatment of rheumatoid arthritis]	Takeuchi T.	Takeuchi T	Nihon Yakurigaku Zasshi	2007			10.1254/fpj.129.182	other language
			17181450	Is it safe to use topical NSAIDs for corneal sensitivity in Sjögren's syndrome patients?	Aragona P Di Pietro R.	Aragona P	Expert Opin Drug Saf	2007			10.1517/14740338.6.1.33	non RA
			17158693	Treatment of rheumatoid arthritis	Gaffo A Saag KG Curtis JR.	Gaffo A	Am J Health Syst Pharm	2006			10.2146/ajhp050514
			16949136	Pathogenesis and management of adult-onset Still's disease	Efthimiou P Georgy S.	Efthimiou P	Semin Arthritis Rheum	2006			10.1016/j.semarthrit.2006.07.001	non RA
			16617917	Anesthetic implications for patients receiving exogenous corticosteroids	Wakim JH Sledge KC.	Wakim JH	AANA J	2006				too specific
			16544925	[Armentarium and strategies for the treatment of rheumatoid arthritis]	Lioté F.	Lioté F	Rev Prat	2005				other language
			16533161	Prostaglandin E synthase: a novel drug target for inflammation and cancer	Murakami M Kudo I.	Murakami M	Curr Pharm Des	2006			10.2174/138161206776055912	too general
			16510063	When should COX-2 selective NSAIDs be used for osteoarthritis and rheumatoid arthritis?	Lo V Meadows SE Saseen J.	Lo V	J Fam Pract	2006				too specific
			16320848	[Clinical application of omega-3-fatty acids (cod-liver oil)]	Vermel' AE.	Vermel' AE	Klin Med (Mosk)	2005				other language
			16263606	Current management: Management of rheumatic diseases in the era of biological anti-rheumatic drugs	Konttinen YT Seitsalo S Lehto M Santavirta S.	Konttinen YT	Acta Orthop	2005			10.1080/17453670510041673
			16259334	[Modern treatment of rheumatoid arthritis]	Surányi P.	Surányi P	Orv Hetil	2005				other language
			16164395	Protective effects of angiotensin II interruption: evidence for antiinflammatory actions	Dagenais NJ Jamali F.	Dagenais NJ	Pharmacotherapy	2005			10.1592/phco.2005.25.9.1213	too general
			16049881	[Rheumatoid arthritis]	Strunk J Lange U Müller-Ladner U.	Strunk J	Dtsch Med Wochenschr	2005			10.1055/s-2005-870879	other language
			15954364	[Adult Still's disease: recent progress in basic and clinical research]	Ohta A.	Ohta A	Nihon Rinsho	2005				non RA
			15887927	Rheumatoid arthritis: an update	Derk CT.	Derk CT	Del Med J	2005
			15868334	[Current insights into the development of new glucocorticoid receptor ligands]	Buttgereit F Song IH Straub RH Burmester GR.	Buttgereit F	Z Rheumatol	2005			10.1007/s00393-005-0718-4	other language
			15799416	[Combination drug therapy in rheumatoid arthritis]	Kawai S.	Kawai S	Nihon Rinsho	2005				other language
			15799402	[NSAIDs for therapy of rheumatoid arthritis. Introduction]	Takasaki Y.	Takasaki Y	Nihon Rinsho	2005				other language
			15799395	[Guidelines for RA therapies]	Ochi T.	Ochi T	Nihon Rinsho	2005				other language
			15794710	Gastrointestinal adverse effects of non-steroidal anti-inflammatory drugs	Peng S Duggan A.	Peng S	Expert Opin Drug Saf	2005			10.1517/14740338.4.2.157	too general
			15761726	Laryngeal involvement in rheumatoid arthritis	Voulgari PV Papazisi D Bai M Zagorianakou P Assimakopoulos D Drosos AA.	Voulgari PV	Rheumatol Int	2005			10.1007/s00296-005-0594-x	too specific
			15657072	Leflunomide in rheumatoid arthritis: recommendations through a process of consensus	Maddison P Kiely P Kirkham B Lawson T Moots R Proudfoot D Reece R Scott D Sword R Taggart A Thwaites C Williams E.	Maddison P	Rheumatology (Oxford)	2005			10.1093/rheumatology/keh500	too specific
			15529103	Drugs for rheumatoid arthritis			Treat Guidel Med Lett	2003
			15291254	[A case of rheumatoid arthritis/Sjogren's syndrome with acute renal failure due to hyperuricemia associated with mizoribine therapy]	Tanaka H Abe T Nishimura S Sakai H Kimura H Oki M Nojima M Taga M Matsumoto S Takahashi H Imai K.	Tanaka H	Nihon Rinsho Meneki Gakkai Kaishi	2004			10.2177/jsci.27.171	other language
			15270001	[Etoricoxib (Arcoxia)]	Leclercq P Malaise MG.	Leclercq P	Rev Med Liege	2004				other language
			15268666	Anakinra: an inhibitor of IL-1 for the treatment of rheumatoid arthritis	Fleischmann R Stern R Iqbal I.	Fleischmann R	Expert Opin Biol Ther	2004			10.1517/14712598.4.8.1333	too specific
			15201416	Therapeutic strategies for rheumatoid arthritis	O'Dell JR.	O'Dell JR	N Engl J Med	2004			10.1056/NEJMra040226
			15189743	Leflunomide in the treatment of rheumatoid arthritis	Li EK Tam LS Tomlinson B.	Li EK	Clin Ther	2004			10.1016/s0149-2918(04)90048-3	too specific
			15182039	[Valdecoxib (Bextra)]	Scheen AJ Malaise M.	Scheen AJ	Rev Med Liege	2004				other language
			15179592	[Diagnosis and therapy of rheumatoid arthritis]	Müller-Ladner U Rüther W Burmester GR.	Müller-Ladner U	Dtsch Med Wochenschr	2004			10.1055/s-2004-826867	other language
			15011401	[Dementia due to cerebral vasculitis]	Kitagawa Y.	Kitagawa Y	Nihon Rinsho	2004				other language
			14969072	Combination therapy in early rheumatoid arthritis	Gossec L Dougados M.	Gossec L	Clin Exp Rheumatol	2003				too specific
			14969069	Disease-modifying anti-rheumatic drug therapy and structural damage in early rheumatoid arthritis	Mullan RH Bresnihan B.	Mullan RH	Clin Exp Rheumatol	2003				too specific
			14969068	Window of opportunity in early rheumatoid arthritis: possibility of altering the disease process with early intervention	Quinn MA Emery P.	Quinn MA	Clin Exp Rheumatol	2003
			14655010	[Intra-articular injection. Substances and techniques]	von Stechow D Rittmeister M.	von Stechow D	Orthopade	2003			10.1007/s00132-003-0564-5	other language
			14655006	[Drug therapy of rheumatoid arthritis]	Arndt U Rittmeister M Möller B.	Arndt U	Orthopade	2003			10.1007/s00132-003-0560-9	other language
			14655004	[Clinical pharmacology of the selective COX-2 inhibitors]	Burian M Geisslinger G.	Burian M	Orthopade	2003			10.1007/s00132-003-0569-0	other language
			14526461	[When do we use which drugs? Procedures for the treatment of rheumatoid arthritis]	Bolten WW.	Bolten WW	Pharm Unserer Zeit	2003			10.1002/pauz.200300040	other language
			12967421	Musculoskeletal disorders. Non-steroidal anti-inflammatory drugs	Gøtzsche PC.	Gøtzsche PC	Clin Evid	2003				too general
			12934465	[Current concepts of pharmacotherapy in rheumatoid arthritis]	Balabanova RM.	Balabanova RM	Vestn Ross Akad Med Nauk	2003				other language
			12915159	Pharmacological treatment of established rheumatoid arthritis	Lee SJ Kavanaugh A.	Lee SJ	Best Pract Res Clin Rheumatol	2003			10.1016/s1521-6942(03)00048-2
			12868241	[The role of the conventional drugs in the treatment of rheumatoid arthritis]	Fantini F.	Fantini F	Recenti Prog Med	2003				other language
			12707578	Abandoned therapies and unpublished trials in rheumatoid arthritis	Keystone EC.	Keystone EC	Curr Opin Rheumatol	2003			10.1097/00002281-200305000-00012
			12707570	New role for an old friend: prednisone is a disease-modifying agent in early rheumatoid arthritis	Conn DL Lim SS.	Conn DL	Curr Opin Rheumatol	2003			10.1097/00002281-200305000-00004	too specific
			12707569	Is there still a role for traditional disease-modifying antirheumatic drugs (DMARDs) in rheumatoid arthritis?	Cannella AC O'Dell JR.	Cannella AC	Curr Opin Rheumatol	2003			10.1097/00002281-200305000-00003
			12702621	Polyarthralgia	Samanta J Kendall J Samanta A.	Samanta J	BMJ	2003	PMC153475		10.1136/bmj.326.7394.859	non RA
			12674455	Diagnostic and therapeutic injection of the shoulder region	Tallia AF Cardone DA.	Tallia AF	Am Fam Physician	2003				too specific
			12658905	[Cortisone therapy today]	Kaiser H.	Kaiser H	Wien Klin Wochenschr	2003			10.1007/bf03040266	other language
			12629931	Cyclooxygenase-2: from arthritis treatment to new indications for the prevention and treatment of cancer	Yamamoto DS Viale PH.	Yamamoto DS	Clin J Oncol Nurs	2003			10.1188/03.CJON.21-29	too general
			12603936	Non-steroidal anti-inflammatory drugs	Gøtzsche P.	Gøtzsche P	Clin Evid	2002				too general
			12528069	New directions in symptomatic therapy for patients with osteoarthritis and rheumatoid arthritis	Hochberg MC.	Hochberg MC	Semin Arthritis Rheum	2002			10.1053/sarh.2002.37215
			12436372	[Gastrointestinal side effects in the therapy of rheumatologic diseases]	Schiemann U Kellner H.	Schiemann U	Z Gastroenterol	2002			10.1055/s-2002-35412	other language
			12230727	Non-steroidal anti-inflammatory drugs	Gøtzsche PC.	Gøtzsche PC	Clin Evid	2002				too general
			12173276	Clinical experience with cyclooxygenase-2 inhibitors	Lanas A.	Lanas A	Rheumatology (Oxford)	2002				too general
			12083985	Advances in the treatment of rheumatoid arthritis: old versus new therapies	Saravanan V Hamilton J.	Saravanan V	Expert Opin Pharmacother	2002			10.1517/14656566.3.7.845
			12066349	Advances in the medical management of rheumatoid arthritis	Scott DL.	Scott DL	Hosp Med	2002			10.12968/hosp.2002.63.5.2023
			11989008	[New drug treatments for rheumatoid arthritis]	Nordström DC Konttinen YT.	Nordström DC	Duodecim	2000				other language
			11894377	Modern drug treatment options for rheumatoid arthritis	Binning M.	Binning M	Aust Nurs J	2001
			11590583	Cotrimoxazole treatment for rheumatoid arthritis	Rozin A Schapira D Braun-Moscovici Y Nahir AM.	Rozin A	Semin Arthritis Rheum	2001			10.1053/sarh.2001.27734	too specific
			11583068	Triamcinolone: new and old indications	Doggrell SA.	Doggrell SA	Expert Opin Pharmacother	2001			10.1517/14656566.2.7.1177	too general
			11358421	What are the costs to society and the potential benefits from the effective management of early rheumatoid arthritis?	March L Lapsley H.	March L	Best Pract Res Clin Rheumatol	2001			10.1053/berh.2000.0132
			11358419	How is it best to treat early rheumatoid arthritis patients?	O'Dell JR.	O'Dell JR	Best Pract Res Clin Rheumatol	2001			10.1053/berh.2000.0130
			11177772	Can we induce tolerance in rheumatoid arthritis?	Postlethwaite AE.	Postlethwaite AE	Curr Rheumatol Rep	2001			10.1007/s11926-001-0052-z	too specific
			11182029	Osteoporosis therapies for rheumatoid arthritis patients: minimizing gastrointestinal side effects	Sewell K Schein JR.	Sewell K	Semin Arthritis Rheum	2001			10.1053/sarh.2001.16648	too specific
			11123029	Therapy of rheumatoid arthritis: new developments and trends	St Clair EW.	St Clair EW	Curr Rheumatol Rep	1999			10.1007/s11926-999-0012-6
			11123027	The treatment of rheumatoid arthritis: a review of recent clinical trials	Mikuls T Moreland L.	Mikuls T	Curr Rheumatol Rep	1999			10.1007/s11926-999-0010-8
			11094640	Anti-inflammatory effects of a stabilized lipid extract of Perna canaliculus (Lyprinol)	Halpern GM.	Halpern GM	Allerg Immunol (Paris)	2000				too general
			11077033	A new era in rheumatoid arthritis treatment-time to introduce a modified treatment pyramid	Schattner A.	Schattner A	QJM	2000			10.1093/qjmed/93.11.757
			11043056	[Leflunomide for active rheumatoid arthritis]	Andresen PN Hansen G Hørslev-Petersen K.	Andresen PN	Ugeskr Laeger	2000				other langauge
			11021871	Recent advances: rheumatology	Madhok R Kerr H Capell HA.	Madhok R	BMJ	2000	PMC1118683		10.1136/bmj.321.7265.882
			11014111	[Pharma-clinics. The drug of the month. Rofecoxib (Vioxx)]	Scheen AJ.	Scheen AJ	Rev Med Liege	2000				other language
			11001377	Current treatment paradigms in rheumatoid arthritis	Fries JF.	Fries JF	Rheumatology (Oxford)	2000			10.1093/oxfordjournals.rheumatology.a031492
			10912314	DMARDs in the treatment of rheumatoid arthritis: current agents and future developments	Simon LS.	Simon LS	Int J Clin Pract	2000				too specific
			10878295	The use of leflunomide in the treatment of rheumatoid arthritis: an experimental and clinical review	Schattenkirchner M.	Schattenkirchner M	Immunopharmacology	2000			10.1016/s0162-3109(00)00194-6	too specific
			10764369	Non-steroidal anti-inflammatory drugs	Gøtzsche PC.	Gøtzsche PC	BMJ	2000	PMC1117944		10.1136/bmj.320.7241.1058	too general
			10682647	[Pharmacotherapy of patients with (early) rheumatoid arthritis]	Jacobs JW Blaauw AA Dijkmans BA van Riel PL Bijlsma JW.	Jacobs JW	Ned Tijdschr Geneeskd	2000				other language
			10637962	[Non-steroidal anti-inflammatory drugs and cyclooxygenase-2-specific inhibitors]	Miehle W.	Miehle W	Wien Med Wochenschr	1999				other language
			10502017	[Interferon-alpha-associated polyarthritis. Possible induction of seropositive rheumatoid arthritis by interferon-alpha: two case reports and review of the literature]	Kötter I Müller CA Einsele H Mohren M Kanz L.	Kötter I	Z Rheumatol	1999			10.1007/s003930050169	other language
			10432805	[New treatments in rheumatoid arthritis]	Zarco Montejo P.	Zarco Montejo P	Rev Clin Esp	1999				other language
			10381480	Risk of post-discharge venous thromboembolism in patients with rheumatoid arthritis undergoing knee or hip arthroplasty. Is prolonged thromboprophylaxis warranted or dangerous?	Nurmohamed MT Lems WF Dijkmans BA.	Nurmohamed MT	Ann Rheum Dis	1999	PMC1752914		10.1136/ard.58.7.392	too specific
			10370933	Anti-inflammatory therapy	Canvin JM el-Gabalawy HS.	Canvin JM	Phys Med Rehabil Clin N Am	1999				too general
			10331121	Pharmacologic management of the arthritic foot and ankle	DeJesus JM Tsuchiya C.	DeJesus JM	Clin Podiatr Med Surg	1999				too specific
			10218322	Recent trends in the management of rheumatoid arthritis	Anuradha S Singh NP.	Anuradha S	J Indian Med Assoc	1998
			9989192	[Intra-articular glucocorticoid injections in joint diseases]	Ostergaard M Halberg P.	Ostergaard M	Ugeskr Laeger	1999				other langauge
			9836375	Combination therapy in mice: what can we learn that may be useful for understanding rheumatoid arthritis?	Williams RO.	Williams RO	Springer Semin Immunopathol	1998			10.1007/bf00832005	too specific
			9825203	Early deaths with thrombolytic therapy for acute myocardial infarction in corticosteroid-dependent rheumatoid arthritis	Kotha P McGreevy MJ Kotha A Look M Weisman MH.	Kotha P	Clin Cardiol	1998	PMC6656063		10.1002/clc.4960211116	too specific
			9782754	[Combination therapy of rheumatoid arthritis]	Hansen A Jensen T.	Hansen A	Ugeskr Laeger	1998				other language
			9577568	[Physiopathology and therapy of adult onset Still's disease]	Nagasawa K.	Nagasawa K	Nihon Naika Gakkai Zasshi	1998				other language
			9549373	[Drug delivery system of anti-inflammatory and anti-rheumatic drugs]	Kawai S.	Kawai S	Nihon Rinsho	1998				other language
			9479310	Rheumatoid arthritis. Designing and implementing a treatment plan	Gremillion RB van Vollenhoven RF.	Gremillion RB	Postgrad Med	1998			10.3810/pgm.1998.02.314
			9451200	Management of arthritis	Kellick KA Martins-Richards J Chow C.	Kellick KA	Lippincotts Prim Care Pract	1998
			9317084	Primary biliary cirrhosis associated with mixed type autoimmune hemolytic anemia and sicca syndrome: a case report and review of literature	Chen CY Lu CL Chiu CF Chang FY Lee SD.	Chen CY	Am J Gastroenterol	1997				too specific
			9301317	[New strategies for treatment of rheumatoid arthritis]	Kashiwazaki S.	Kashiwazaki S	Nihon Rinsho	1997				other language
			9231508	[Methotrexate and non-steroidal anti-inflammatory agent combination in rheumatoid arthritis]	Bertin P Carpentier N Vergne P Bonnet C Bannwarth B Dehais J Treves R.	Bertin P	Therapie	1997				other language
			9135911	Recent clinical trials in the rheumatic diseases	Matteson EL.	Matteson EL	Curr Opin Rheumatol	1997
			9012755	Treatment of rheumatoid arthritis	Jain R Lipsky PE.	Jain R	Med Clin North Am	1997			10.1016/s0025-7125(05)70505-8
			9122830	[ACR preliminary definition of improvement in rheumatoid arthritis]	Homma M.	Homma M	Ryumachi	1996				other language
			8969560	[Today's strategy for treatment of rheumatoid arthritis]	Kashiwazaki S Yamanaka H Matsuda Y.	Kashiwazaki S	Ryumachi	1996				other language
			8803910	The role of anti-malarials in rheumatoid arthritis--the American experience	Khraishi MM Singh G.	Khraishi MM	Lupus	1996				too specific
			8604723	Management of osteoarthritis and rheumatoid arthritis: prospects and possibilities	Blackburn WD.	Blackburn WD	Am J Med	1996			10.1016/s0002-9343(97)89543-5
			9082590	[The treatment of secondary amyloidosis in rheumatoid arthritis]	Lukina GV Murav'ev IuV Prokaeva TB Alekberova ZS.	Lukina GV	Ter Arkh	1996				other language
			8568388	[Emergency therapy of collagen diseases and their complications]	Ichikawa Y Yamada H Noguchi A.	Ichikawa Y	Nihon Naika Gakkai Zasshi	1995				other language
			8591651	Innovative treatment approaches for rheumatoid arthritis. New cyclo-oxygenase and cytokine inhibitors	Richardson CE Emery P.	Richardson CE	Baillieres Clin Rheumatol	1995			10.1016/s0950-3579(05)80311-5	too specific
			8591650	Innovative treatment approaches for rheumatoid arthritis. Cyclosporin leflunomide and nitrogen mustard	Furst DE.	Furst DE	Baillieres Clin Rheumatol	1995			10.1016/s0950-3579(05)80310-3	too specific
			8578891	[Cutaneous side-effects of nonsteroidal anti-inflammatory drugs (NSAID)]	Gebhardt M Wollina U.	Gebhardt M	Z Rheumatol	1995				other language
			8553835	Rheumatoid arthritis--changing theories and treatment modalities	van de Putte LB van Riel PL.	van de Putte LB	Acta Orthop Scand Suppl	1995
			8846543	Aggressive therapy for rheumatoid arthritis	Kahn MF.	Kahn MF	Clin Exp Rheumatol	1995
			7579779	Rheumatoid arthritis in the elderly. Prevalence and optimal management	van Schaardenburg D.	van Schaardenburg D	Drugs Aging	1995			10.2165/00002512-199507010-00004	too specific
			7667399	Biological rhythms in the inflammatory response and in the effects of non-steroidal anti-inflammatory drugs	Labrecque G Bureau JP Reinberg AE.	Labrecque G	Pharmacol Ther	1995			10.1016/0163-7258(94)00082-e	too general
			7612407	Disease-modifying antirheumatic drugs including methotrexate gold antimalarials and D-penicillamine	Conaghan PG Brooks P.	Conaghan PG	Curr Opin Rheumatol	1995			10.1097/00002281-199505000-00003	too general
			7554570	Treatment of early rheumatoid arthritis: a review of current and future concepts and therapy	Dawes PT Fowler PD.	Dawes PT	Clin Exp Rheumatol	1995
			7553055	[A case of adult onset Still's disease complicated with adult respiratory distress syndrome and disseminated intravascular coagulation]	Yokoyama M Suwa A Shinozawa T Fujii T Mimori T Akizuki M Ichikawa Y Tojo T.	Yokoyama M	Nihon Rinsho Meneki Gakkai Kaishi	1995			10.2177/jsci.18.207	other language
			8086845	Rheumatoid hand. Practical approach to assessment and management	Towheed TE Anastassiades TP.	Towheed TE	Can Fam Physician	1994	PMC2380144			too specific
			8152450	Second-line drug therapy for rheumatoid arthritis	Cash JM Klippel JH.	Cash JM	N Engl J Med	1994			10.1056/NEJM199405123301908	too specific
			8023009	[Still's disease in the adult]	Mitterhofer AP Bonomo L.	Mitterhofer AP	Recenti Prog Med	1994				other language
			8146734	[Combination therapy of slow-acting antirheumatic drugs]	Nobunaga M.	Nobunaga M	Ryumachi	1994				other language
			8147131	[Present and future therapeutic strategies in rheumatoid arthritis]	Schacht E.	Schacht E	Z Rheumatol	1993				other language
			8278817	Early aggressive therapy for rheumatoid arthritis: concerns descriptions and estimate of outcome	Wilke WS Sweeney TJ Calabrese LH.	Wilke WS	Semin Arthritis Rheum	1993			10.1016/s0049-0172(10)80005-8
			8374456	Medical management of rheumatoid arthritis	Porter DR Sturrock RD.	Porter DR	BMJ	1993	PMC1678418		10.1136/bmj.307.6901.425
			8465133	[Local joint treatment in chronic polyarthritis: intra-articular corticosteroids and radioactive isotopes]	Weber M.	Weber M	Schweiz Rundsch Med Prax	1993				other language
			8474708	Slow acting antirheumatic drugs in rheumatoid arthritis	Gow PJ.	Gow PJ	N Z Med J	1993
			8448633	Approaches to the management of rheumatoid arthritis: rationale for early combination therapy	Wilske KR.	Wilske KR	Br J Rheumatol	1993
			8448632	Monotherapy in rheumatoid arthritis	Emery P.	Emery P	Br J Rheumatol	1993
			8356250	The need for aggressive therapy of rheumatoid arthritis	Wilske KR Healey LA.	Wilske KR	Rheum Dis Clin North Am	1993
			8093928	Clinical management of rheumatoid arthritis	Brooks PM.	Brooks PM	Lancet	1993			10.1016/0140-6736(93)92628-7
			8440581	[Pharmacologic therapy of rheumatoid arthritis with delayed-action anti-rheumatic drugs]	Saal JG.	Saal JG	Internist (Berl)	1993				other language
			1472834	Bucillamine (a new therapeutic agent for rheumatoid arthritis) induced nephrotic syndrome: a report of two cases and review of the literature	Isozaki T Kimura M Ikegaya N Arai T Fujigaki Y Hishida A Kaneko E.	Isozaki T	Clin Investig	1992			10.1007/bf00180315	too specific
			1438087	[Non steroidal anti-inflammatory agents marketed as analgesics]	Bannwarth B Schaeverbeke T Dehais J.	Bannwarth B	Presse Med	1992				other language
			1525848	Management of early inflammatory arthritis. Intervention with immunomodulatory agents: new pharmacological developments	Veys EM Mielants H Verbruggen G De Keyser F.	Veys EM	Baillieres Clin Rheumatol	1992			10.1016/s0950-3579(05)80185-2
			1502566	Cyclosporine in rheumatoid arthritis: beyond experimentation	Yocum DE.	Yocum DE	Semin Arthritis Rheum	1992			10.1016/0049-0172(92)90012-3	too specific
			1316975	[Current concept of the management of rheumatoid arthritis based on the pathogenesis]	Nishioka K.	Nishioka K	Nihon Rinsho	1992				other laguage
			1961050	[New approaches to the therapy of diffuse inflammatory diseases of the connective tissue]	González T Rodríguez-Lozano B Hernández-Beriaín JA.	González T	Med Clin (Barc)	1991				other laguage
			1749946	Therapy for rheumatoid arthritis: combinations of disease-modifying drugs and new paradigms of treatment	Wilke WS Clough JD.	Wilke WS	Semin Arthritis Rheum	1991			10.1016/0049-0172(91)90048-5
			1683020	[Current status of drug therapy in chronic polyarthritis]	Seitz M.	Seitz M	Ther Umsch	1991				other laguage
			1934990	Update: slow acting anti-rheumatic drugs in rheumatoid arthritis	Riedemann JP Cardiel MH Tugwell P.	Riedemann JP	Compr Ther	1991
			1679342	Disease-modifying antirheumatic drugs: gold penicillamine antimalarials and sulfasalazine	McConkey B.	McConkey B	Curr Opin Rheumatol	1991			10.1097/00002281-199106000-00004	too generic
			2009648	Disease-modifying agents and experimental treatments of rheumatoid arthritis	Weinblatt ME Maier AL.	Weinblatt ME	Clin Orthop Relat Res	1991				too specific
			1856802	Long acting drug combinations in rheumatoid arthritis: a formal overview	Boers M Ramsden M.	Boers M	J Rheumatol	1991
			2026371	[Percutaneous therapy with non-steroidal anti-inflammatory drugs. Pharmacokinetic criteria of effectiveness]	Chlud K Wagener HH.	Chlud K	Fortschr Med	1991				other language
			2123816	Severe rheumatoid arthritis: current options in drug therapy	Kremer JM.	Kremer JM	Geriatrics	1990
			1982708	Combination therapy in rheumatoid arthritis	Schwarzer AC Arnold MH Brooks PM.	Schwarzer AC	Baillieres Clin Rheumatol	1990			10.1016/s0950-3579(05)80012-3
			2192055	Reevaluating the therapeutic approach to rheumatoid arthritis: the "sawtooth" strategy	Fries JF.	Fries JF	J Rheumatol Suppl	1990
			2204143	[New approaches to the basic therapy of rheumatoid arthritis]	Sigidin IaA Murav'ev IuV Zhukovskaia GN Akparov VKh.	Sigidin IaA	Ter Arkh	1990				other language
			2092451	[Percutaneous rheumatoid therapy]	Wagener HH.	Wagener HH	Verh Dtsch Ges Inn Med	1990				other language
			2691154	Cytotoxic drugs in systemic autoimmune diseases	Mathieu A Carcassi U.	Mathieu A	Clin Exp Rheumatol	1989				too general
			2672141	Reforming the pyramid. A plan for treating rheumatoid arthritis in the 1990s	Healey LA Wilske KR.	Healey LA	Rheum Dis Clin North Am	1989
			2659126	Clinical practice monitoring of slow-acting remission-inducing (SARI) drugs	Kay A.	Kay A	Br J Rheumatol	1989			10.1093/rheumatology/28.3.239
			2525982	A review of the antiarthritic efficacy and safety of etodolac	Zvaifler N.	Zvaifler N	Clin Rheumatol	1989			10.1007/bf02214109	too generic
			3074143	[Drug therapy in rheumatoid arthritis]	Kashiwazaki S.	Kashiwazaki S	Nihon Seikeigeka Gakkai Zasshi	1988				other language
			3052056	Antimalarial agents compared with or in combination with other disease-modifying antirheumatic drugs	Paulus HE.	Paulus HE	Am J Med	1988			10.1016/0002-9343(88)90362-2	too generic
			3052053	Hydroxychloroquine treatment of rheumatoid arthritis	Rynes RI.	Rynes RI	Am J Med	1988			10.1016/0002-9343(88)90357-9	too specific
			3050393	Therapeutic usage of the non-steroidal anti-inflammatory drugs	Champion GD.	Champion GD	Med J Aust	1988				too generic
			3289207	Cyclosporine: therapeutic effects in rheumatic diseases	Amor B Dougados M.	Amor B	Transplant Proc	1988				too specific
			3070790	[Clinical study of transdermal therapeutic nonsteroidal antiinflammatory agents]	Sugawara S.	Sugawara S	Ryumachi	1988				other language
			3512929	Therapeutic approaches to the treatment of rheumatoid disease	St Clair EW Polisson RP.	St Clair EW	Med Clin North Am	1986			10.1016/s0025-7125(16)30954-3
			3512214	Management of rheumatoid arthritis	Dugowson CE Gilliland BC.	Dugowson CE	Dis Mon	1986			10.1016/s0011-5029(86)80002-5
THERAPEUTIC STRATEGIES FOR RHEUMATOID ARTHRITIS			3904440	Modern management of rheumatoid arthritis	Katz WA.	Katz WA	Am J Med	1985			10.1016/0002-9343(85)90512-1
			6397615	[Development of new steroid preparations and their clinical applications]	Mizushima Y.	Mizushima Y	Nihon Rinsho	1984				other language
			6391796	Combined disease-modifying chemotherapy for intractable rheumatoid arthritis	Bitter T.	Bitter T	Clin Rheum Dis	1984				too specific
			6442057	[Comparison of oral and parenteral gold therapy--review of the literature]	Thumb N.	Thumb N	Wien Klin Wochenschr Suppl	1984				other language
			6442052	[Experiences to date with oral gold therapy]	Zeidler H.	Zeidler H	Wien Klin Wochenschr Suppl	1984				other language
			6417628	Mechanism of action pharmacology clinical efficacy and side effects of auranofin. An orally administered organic gold compound for the treatment of rheumatoid arthritis	Furst DE.	Furst DE	Pharmacotherapy	1983			10.1002/j.1875-9114.1983.tb03277.x	too specific
			6344897	Rheumatoid arthritis: some personal considerations on treatment. Part II	Kean WF Buchanan WW.	Kean WF	Br J Clin Pract	1983
			6426054	Comparison of oral and parenteral gold therapy and placebo in the treatment of rheumatoid arthritis	Williams HJ Ward JR.	Williams HJ	Scand J Rheumatol Suppl	1983			10.3109/03009748309095360	too specific
			6426053	Is gold necessary in so called chrysotherapy?	Munthe E Jellum E.	Munthe E	Scand J Rheumatol Suppl	1983			10.3109/03009748309095343	too general
			6426046	Gold in rheumatoid arthritis therapy today. Dosage	Husby G.	Husby G	Scand J Rheumatol Suppl	1983			10.3109/03009748309095365	too specific
			6426043	Comparison of the kinetics of parenteral and oral gold	Gottlieb NL.	Gottlieb NL	Scand J Rheumatol Suppl	1983			10.3109/03009748309095338	Too general
			6346401	[Main anti-rheumatoidal drugs--the place of levamisole among them]	Skotnicki AB Hoszowska B Blicharski J Bucka J.	Skotnicki AB	Przegl Lek	1983				other language
			6808066	Auranofin therapy in rheumatoid arthritis	Bernhard GC.	Bernhard GC	J Lab Clin Med	1982				too specific
			7023895	Combination use of nonsteroidal antiinflammatory drugs	Miller DR.	Miller DR	Drug Intell Clin Pharm	1981			10.1177/106002808101500101	too general
			231180	[Possibilities of drug therapy in monoarticular and oligoarticular diseases]	Chlud K.	Chlud K	Med Welt	1979				other language
			387470	Liposomes as carriers of anti-inflammatory steroids	Knight CG Shaw IH.	Knight CG	Front Biol	1979				too general
			339577	[Intra-articular therapy of chronic arthritides]	Kästner P Wessel G In der Au A.	Kästner P	Z Gesamte Inn Med	1977				other language
			4943697	Advances in the treatment of rheumatic disorders	Dick WC Buchanan WW.	Dick WC	Practitioner	1971
			4946260	[Current possibilities in the antiphlogistic and immunosuppressive therapy of progressive chronic polyarthritis]	Tanner E Klotz L Seidel K.	Tanner E	Beitr Rheumatol	1971				other language
Autonomic nervous system
	Vagus Nerve Stimulation		3
		(("Arthritis, Rheumatoid/therapy"[Mesh]) AND "Review" [Publication Type]) AND "Vagus Nerve Stimulation"[Mesh]
			28547815	Balancing the autonomic nervous system to reduce inflammation in rheumatoid arthritis	Koopman FA van Maanen MA Vervoordeldonk MJ Tak PP.	J Intern Med. 2017 Jul;282(1):64-75. doi: 10.1111/joim.12626. Epub 2017 May 26.	J Intern Med	2017			10.1111/joim.12626
			28529069	Cholinergic modulation of the immune system presents new approaches for treating inflammation	Hoover DB.	Pharmacol Ther. 2017 Nov;179:1-16. doi: 10.1016/j.pharmthera.2017.05.002. Epub 2017 May 18.	Pharmacol Ther	2017	PMC5651192	NIHMS878092	10.1016/j.pharmthera.2017.05.002	Too general
			25481554	Vagus nerve stimulation: a new bioelectronics approach to treat rheumatoid arthritis?	Koopman FA Schuurman PR Vervoordeldonk MJ Tak PP.	Best Pract Res Clin Rheumatol. 2014 Aug;28(4):625-35. doi: 10.1016/j.berh.2014.10.015. Epub 2014 Nov 20.	Best Pract Res Clin Rheumatol	2014			10.1016/j.berh.2014.10.015
Gut Intestinal Microbiota
	Dysbiosis Therapy		8	too general overall, refers to GI microbiome description in RA
		((("Arthritis, Rheumatoid/therapy"[Mesh]) AND "Review" [Publication Type])) AND "Gastrointestinal Microbiome"[Mesh]
			27789760	The evidence for microbiome manipulation in inflammatory arthritis	Jethwa H Abraham S.	Rheumatology (Oxford). 2017 Sep 1;56(9):1452-1460. doi: 10.1093/rheumatology/kew374.	Rheumatology (Oxford)	2017			10.1093/rheumatology/kew374
			30219863	Talk to your gut: the oral-gut microbiome axis and its immunomodulatory role in the etiology of rheumatoid arthritis	du Teil Espina M Gabarrini G Harmsen HJM Westra J van Winkelhoff AJ van Dijl JM.	FEMS Microbiol Rev. 2019 Jan 1;43(1):1-18. doi: 10.1093/femsre/fuy035.	FEMS Microbiol Rev	2019			10.1093/femsre/fuy035	etiology
			31232832	The Gut Microbiome in Inflammatory Bowel Disease: Lessons Learned From Other Immune-Mediated Inflammatory Diseases	Knox NC Forbes JD Peterson CL Van Domselaar G Bernstein CN.	Am J Gastroenterol. 2019 Jul;114(7):1051-1070. doi: 10.14309/ajg.0000000000000305.	Am J Gastroenterol	2019			10.14309/ajg.0000000000000305	non RA
			27181236	[Altered composition of gut microbiota in rheumatoid arthritis patients]	Maeda Y Kumanogoh A Takeda K.	Nihon Rinsho Meneki Gakkai Kaishi. 2016;39(1):59-63. doi: 10.2177/jsci.39.59.	Nihon Rinsho Meneki Gakkai Kaishi	2016			10.2177/jsci.39.59	Non English
			29341125	Gut microbiota and probiotics: novel immune system modulators in myasthenia gravis?	Rinaldi E Consonni A Guidesi E Elli M Mantegazza R Baggi F.	Ann N Y Acad Sci. 2018 Feb;1413(1):49-58. doi: 10.1111/nyas.13567. Epub 2018 Jan 17.	Ann N Y Acad Sci	2018			10.1111/nyas.13567	Non RA
			26385261	Does the buck stop with the bugs?: an overview of microbial dysbiosis in rheumatoid arthritis	Sandhya P Danda D Sharma D Scaria V.	Int J Rheum Dis. 2016 Jan;19(1):8-20. doi: 10.1111/1756-185X.12728. Epub 2015 Sep 19.	Int J Rheum Dis	2016			10.1111/1756-185X.12728
			27909795	Altered gut microbiota in RA: implications for treatment	Kang Y Cai Y Zhang X Kong X Su J.	Z Rheumatol. 2017 Jun;76(5):451-457. doi: 10.1007/s00393-016-0237-5.	Z Rheumatol	2017			10.1007/s00393-016-0237-5
			26463094	Is localized autoimmunity the trigger for rheumatoid arthritis? Unravelling new targets for prevention	Mankia K Emery P.	Discov Med. 2015 Sep;20(109):129-35.	Discov Med	2015
	Anti-Bacterial Agents		121
		(((("Arthritis, Rheumatoid/therapy"[Mesh]) AND "Review" [Publication Type]))) AND "Anti-Bacterial Agents" [Pharmacological Action]
			30012973	Curcumin for the Management of Periodontitis and Early ACPA-Positive Rheumatoid Arthritis: Killing Two Birds with One Stone	Asteriou E Gkoutzourelas A Mavropoulos A Katsiari C Sakkas LI Bogdanos DP.	Asteriou E	Nutrients	2018	PMC6073415		10.3390/nu10070908	missclassified: dietary
			29745886	Primary myelofibrosis but not autoimmune myelofibrosis accompanied by Sjögren's syndrome and primary biliary cirrhosis in a patient with trisomy 8 mosaic: a case report and literature review	Lu C Wu X Wen H Gao H Wang C Yang B Liang Z Gao C Li X.	Lu C	Clin Exp Rheumatol	2018				too specific
			29526956	Rhabdomyolysis Induced by Isoniazid in a Patient with Rheumatoid Arthritis and End-stage Renal Disease: A Case Report and Review of the Literature	Komai T Sumitomo S Teruya S Fujio K.	Komai T	Intern Med	2018	PMC6148159		10.2169/internalmedicine.0463-17	too specific
			27789760	The evidence for microbiome manipulation in inflammatory arthritis	Jethwa H Abraham S.	Jethwa H	Rheumatology (Oxford)	2017			10.1093/rheumatology/kew374	included microbiome
			27311184	[DMARDs (Focusing on iguratimod)]	Ito S.	Ito S	Nihon Rinsho	2016				other language
			26740426	Pyogenic spondylodiscitis following anti-interleukin-6 therapy in a patient with rheumatoid arthritis (implication of hematogenous infection risk in degenerative intervertebral discs): A case report and review of the literature	Tsujimoto T Takahata M Kokabu T Matsuhashi M Iwasaki N.	Tsujimoto T	J Orthop Sci	2016			10.1016/j.jos.2015.06.018	too specific
			26461464	Treatment Considerations of Lung Involvement in Rheumatologic Disease	Robles-Perez A Molina-Molina M.	Robles-Perez A	Respiration	2015			10.1159/000441238	too specific
			26385261	Does the buck stop with the bugs?: an overview of microbial dysbiosis in rheumatoid arthritis	Sandhya P Danda D Sharma D Scaria V.	Sandhya P	Int J Rheum Dis	2016			10.1111/1756-185X.12728	included dysbiosis
			26205804	Coccidioidomycosis involving the cranium: a case report and review of current literature	Antony SJ Parikh MS Friedman G.	Antony SJ	Infect Disord Drug Targets	2015			10.2174/1871526515666150724101823	too specific
			26117428	Novel insight into drug repositioning: Methylthiouracil as a case in point	Baek MC Jung B Kang H Lee HS Bae JS.	Baek MC	Pharmacol Res	2015			10.1016/j.phrs.2015.06.008	missclassified: drug therapy
			25539435	Cat-scratch fever and lymphadenopathy in a rheumatoid arthritis patient on tocilizumab	Singh N Sinclair LL IJdo J.	Singh N	J Clin Rheumatol	2015			10.1097/RHU.0000000000000203	too specific
			25423461	[Primary and secondary glomerular diseases]	Benck U Banas B Birck R.	Benck U	Dtsch Med Wochenschr	2014			10.1055/s-0034-1387449	other language
			25398925	Pulmonary co-infection with Nocardia and Aspergillus in a patient with adult-onset Still's disease receiving steroids and tacrolimus	Misra DP Parida JR Chowdhury AC Agarwal V.	Misra DP	BMJ Case Rep	2014	PMC4244375		10.1136/bcr-2014-207335	too specific
			24980576	Visceral leishmaniasis infection during adalimumab therapy: a case report and literature review	Tung Chen Y Perales C Lacruz J Senent L Salavert M.	Tung Chen Y	Int J Rheum Dis	2014			10.1111/1756-185X.12427	too specific
			24962606	Etanercept-associated transient bone marrow aplasia: a review of the literature and pathogenetic mechanisms	Kozak N Friedman J Schattner A.	Kozak N	Drugs R D	2014	PMC4070464		10.1007/s40268-014-0050-z	too specific
			24852779	Cervicofacial actinomycosis: a long forgotten infectious complication of immunosuppression - report of a case and review of the literature	Kolm I Aceto L Hombach M Kamarshev J Hafner J Urosevic-Maiwald M.	Kolm I	Dermatol Online J	2014				too specific
			24827875	The role of interferon-gamma release assays in predicting the emergence of active tuberculosis in the setting of biological treatment: a case report and review of the literature	Scrivo R Sauzullo I Mengoni F Riccieri V Altieri AM Cantoro L Vullo V Mastroianni CM Valesini G.	Scrivo R	Clin Rheumatol	2016			10.1007/s10067-014-2669-0	too specific
			24177456	C reactive protein may not be reliable as a marker of severe bacterial infection in patients receiving tocilizumab	Bari SF Khan A Lawson T.	Bari SF	BMJ Case Rep	2013	PMC3822052		10.1136/bcr-2013-010423	non appropriate
			23773634	Potential food-drug interactions in patients with rheumatoid arthritis	Masuko K Tohma S Matsui T.	Masuko K	Int J Rheum Dis	2013			10.1111/1756-185X.12069	misclassified: dietary
			23546464	[Candida sp endocarditis. Experience in a third-level hospital and review of the literature]	Hernández-Torres A García-Vázquez E Laso-Ortiz A Herrero-Martínez JA Gómez-Gómez J.	Hernández-Torres A	Rev Esp Quimioter	2013				other language
			23515033	[Haematogenous infection of a prosthetic joint]	van der Heide HJ van der Linden HM Huizinga TW Visser LG.	van der Heide HJ	Ned Tijdschr Geneeskd	2013				other language
			22449679	Hemophagocytic lymphohistiocytosis in a rheumatoid arthritis patient treated with infliximab	Oda Y Urushidani Y Ooi S Endoh A Nakamura R Adachi K Fukushima H.	Oda Y	Intern Med	2012			10.2169/internalmedicine.51.5687	too specific
			22175133	[Treatment of rheumatic diseases: current status and future prospective. Topics: II. Immunosuppressant/antirheumatic drugs; 5. Leflunomide and mizoribine]	Sawada T.	Sawada T	Nihon Naika Gakkai Zasshi	2011			10.2169/naika.100.2929	other language
			21735288	[Is methotrexate nephrotoxic? Dose-dependency comorbidities and comedication]	Erdbrügger U de Groot K.	Erdbrügger U	Z Rheumatol	2011			10.1007/s00393-011-0830-6	other language
			21624182	Understanding emerging treatment paradigms in rheumatoid arthritis	Breedveld FC Combe B.	Breedveld FC	Arthritis Res Ther	2011	PMC3123964		10.1186/1478-6354-13-S1-S3	too general
			21365318	Paracoccidioidomycosis induced by immunosuppressive drugs in a patient with rheumatoid arthritis and bone sarcoma: case report and review of the literature	Woyciechowsky TG Dalcin DC dos Santos JW Michel GT.	Woyciechowsky TG	Mycopathologia	2011			10.1007/s11046-011-9403-0	too specific
			21225729	Retropharyngeal abscess in the setting of immune modulation for rheumatoid arthritis	Kakarala K Durand ML Emerick KS.	Kakarala K	Laryngoscope	2010			10.1002/lary.21595	too specific
			20556688	[Rheumatology 2010]	Hermann W Müller-Ladner U.	Hermann W	Dtsch Med Wochenschr	2010			10.1055/s-0030-1255160	other language
			20546191	Pulmonary amyloidosis in Sjogren's syndrome: a case report and systematic review of the literature	Rajagopala S Singh N Gupta K Gupta D.	Rajagopala S	Respirology	2010			10.1111/j.1440-1843.2010.01772.x	other language
			20436072	Methotrexate drug interactions in the treatment of rheumatoid arthritis: a systematic review	Bourré-Tessier J Haraoui B.	Bourré-Tessier J	J Rheumatol	2010			10.3899/jrheum.090153	missclassified: drug therapy
			22778377	Nocardiosis in a patient with rheumatoid arthritis treated with rituximab and a summary of reported cases	Ngiu CS Said MS Periyasamy P Low SF.	Ngiu CS	BMJ Case Rep	2010	PMC3029947		10.1136/bcr.11.2009.2421	too specific
			19999316	[Referring to an unusual case: pulmonary affection and rheumatoid arthritis]	Borges H Schnyder JM Frey JG Tschopp JM.	Borges H	Rev Med Suisse	2009				other language
			19689289	TNF-alpha as a therapeutic target in inflammatory diseases ischemia-reperfusion injury and trauma	Esposito E Cuzzocrea S.	Esposito E	Curr Med Chem	2009			10.2174/092986709788803024	too general
			19444717	Disseminated Histoplasma capsulatum infection presenting with panniculitis and focal myositis in rheumatoid arthritis treated with etanercept	Bourré-Tessier J Fortin C Belisle A Desmarais E Choquette D Senécal JL.	Bourré-Tessier J	Scand J Rheumatol	2009			10.1080/03009740902776935	too specific
			19366944	Septic until proven otherwise: approach to and treatment of the septic joint in adult patients	Visser S Tupper J.	Visser S	Can Fam Physician	2009	PMC2669005			non RA
			19040342	Treatment strategies for a rheumatoid arthritis patient with interstitial lung disease	Kelly C Saravanan V.	Kelly C	Expert Opin Pharmacother	2008			10.1517/14656560802591430	too specific
			18363473	Invasive mucormycosis of the maxillary sinus: extensive destruction with an indolent presentation	Odessey E Cohn A Beaman K Schechter L.	Odessey E	Surg Infect (Larchmt)	2008			10.1089/sur.2006.039	non RA
			18069902	Active components and clinical applications of olive oil	Waterman E Lockwood B.	Waterman E	Altern Med Rev	2007				too generic
			17569205	Curcumin: the Indian solid gold	Aggarwal BB Sundaram C Malani N Ichikawa H.	Aggarwal BB	Adv Exp Med Biol	2007			10.1007/978-0-387-46401-5_1	too generic
			17349293	[Gene therapy for osteoarticular disorders]	Gouze JN Evans CH Ghivizzani SC Gouze E.	Gouze JN	Med Sci (Paris)	2007			10.1051/medsci/2007233303	other language
			16830885	Necrotizing fasciitis in rheumatic diseases	Mok MY Wong SY Chan TM Tang WM Wong WS Lau CS.	Mok MY	Lupus	2006			10.1191/0961203306lu2314cr	too specific
			16443056	Tetracyclines: nonantibiotic properties and their clinical implications	Sapadin AN Fleischmajer R.	Sapadin AN	J Am Acad Dermatol	2006			10.1016/j.jaad.2005.10.004	too general
			15954433	[Mizoribine]	Kondo H Iizuka N.	Kondo H	Nihon Rinsho	2005				other language
			15799420	[Adverse effects of biologic agents in treatment of rheumatoid arthritis--prevention of tuberculosis]	Tomono K Hashimoto S.	Tomono K	Nihon Rinsho	2005				other language
			15571208	Two inhibitors of DNA-synthesis lead to inhibition of cytokine production via a different mechanism	de Lathouder S Gerards AH Dijkmans BA Aarden LA.	de Lathouder S	Nucleosides Nucleotides Nucleic Acids	2004			10.1081/NCN-200027365	too general
			15562139	Use of macrolides and tetracyclines for chronic inflammatory diseases	Voils SA Evans ME Lane MT Schosser RH Rapp RP.	Voils SA	Ann Pharmacother	2005			10.1345/aph.1E282	too general
			15384690	[SIADH caused by elevated IL-6 in an elderly patient with rheumatoid arthritis]	Ota K Kumon Y Ishibashi A Takao T Hashimoto K.	Ota K	Nihon Naika Gakkai Zasshi	2004			10.2169/naika.93.1622	other language
			15366179	Rheumatoid arthritis	Emery P Suarez-Almazor M.	Emery P	Clin Evid	2003				too general
			15291254	[A case of rheumatoid arthritis/Sjogren's syndrome with acute renal failure due to hyperuricemia associated with mizoribine therapy]	Tanaka H Abe T Nishimura S Sakai H Kimura H Oki M Nojima M Taga M Matsumoto S Takahashi H Imai K.	Tanaka H	Nihon Rinsho Meneki Gakkai Kaishi	2004			10.2177/jsci.27.171	other language
			15246025	Sarcoidosis succumbs to antibiotics--implications for autoimmune disease	Marshall TG Marshall FE.	Marshall TG	Autoimmun Rev	2004			10.1016/j.autrev.2003.10.001	too general
			15058168	[Thalidomide--a new prospective therapy in rheumatology and transplantation]	Pałgan K Pałgan I Dziedziczko A.	Pałgan K	Wiad Lek	2003				other language
			15011812	The history of gold therapy for tuberculosis	Benedek TG.	Benedek TG	J Hist Med Allied Sci	2004			10.1093/jhmas/jrg042	non RA
			14609483	Toll-like receptors direct antimicrobial immune responses--and driving arthritis?	Kyburz D Gay S.	Kyburz D	Curr Rheumatol Rep	2003			10.1007/s11926-003-0047-z
			12969322	Past present and future drug treatment for rheumatoid arthritis and systemic lupus erythematosus	Mottram PL.	Mottram PL	Immunol Cell Biol	2003			10.1046/j.1440-1711.2003.01184.x	too general
			12868241	[The role of the conventional drugs in the treatment of rheumatoid arthritis]	Fantini F.	Fantini F	Recenti Prog Med	2003				other language
			12635939	Rheumatoid arthritis: proposal for the use of anti-microbial therapy in early cases	Ebringer A Rashid T Wilson C.	Ebringer A	Scand J Rheumatol	2003			10.1080/03009740310000337
			12608085	[Interferon-based immunobiological preparations. An outlook of their use in the treatment of patients with infections]	Afanas'ev SS Aleshkin VA Feklisova LV Rubal'skiĭ OV Davydkin VIu.	Afanas'ev SS	Vestn Ross Akad Med Nauk	2003				other language
			12412207	Thalidomide: focus on its employment in rheumatologic diseases	Ossandon A Cassarà EA Priori R Valesini G.	Ossandon A	Clin Exp Rheumatol	2002				too specific
			12387812	Rheumatic fever and post-streptococcal arthritis	Hilário MO Terreri MT.	Hilário MO	Best Pract Res Clin Rheumatol	2002				too specific
			12223105	Therapy of ankylosing spondylitis and other spondyloarthritides: established medical treatment anti-TNF-alpha therapy and other novel approaches	Braun J Sieper J.	Braun J	Arthritis Res	2002	PMC128942		10.1186/ar592	too specific
			11929337	Newer immunosuppressive drugs: their potential role in rheumatoid arthritis therapy	Drosos AA.	Drosos AA	Drugs	2002			10.2165/00003495-200262060-00003	missclassified: drug therapy
			11904958	[Overview of recent monoclonal antibody therapy]	Ozeki I Imai K.	Ozeki I	Nihon Rinsho	2002				other language
			11896888	Mizoribine in the treatment of rheumatoid arthritis and juvenile idiopathic arthritis	Takei S.	Takei S	Pediatr Int	2002			10.1046/j.1328-8067.2002.01535.x	too specific
			11735734	Progress in the treatment of rheumatoid arthritis	Pisetsky DS St Clair EW.	Pisetsky DS	JAMA	2001			10.1001/jama.286.22.2787	too specific
			11590583	Cotrimoxazole treatment for rheumatoid arthritis	Rozin A Schapira D Braun-Moscovici Y Nahir AM.	Rozin A	Semin Arthritis Rheum	2001			10.1053/sarh.2001.27734	too general
			11574986	Rheumatoid arthritis as an autoimmune disease caused by Proteus urinary tract infections: a proposal for a therapeutic protocol	Rashid T Tiwana H Wilson C Ebringer A.	Rashid T	Isr Med Assoc J	2001				too specific
			11564377	Rheumatic fever	Rullan E Sigal LH.	Rullan E	Curr Rheumatol Rep	2001			10.1007/s11926-996-0016-4	non RA
			11517751	[Local injection therapy of rheumatoid arthritis]	Zhambaltarova GG Oliunin IuA.	Zhambaltarova GG	Ter Arkh	2001				other language
			11358419	How is it best to treat early rheumatoid arthritis patients?	O'Dell JR.	O'Dell JR	Best Pract Res Clin Rheumatol	2001			10.1053/berh.2000.0130	too general
			11344384	Old and new drugs used in rheumatoid arthritis: a historical perspective. Part 2: the newer drugs and drug strategies	Case JP.	Case JP	Am J Ther	2001			10.1097/00045391-200105000-00005	too general
			11022588	Rheumatology: 8. Advanced therapy	Lacaille D.	Lacaille D	CMAJ	2000	PMC80169			too general
			10891888	Anti-TNF therapies in rheumatoid arthritis Crohn's disease sepsis and myelodysplastic syndromes	Raza A.	Raza A	Microsc Res Tech	2000			10.1002/1097-0029(20000801)50:3<229::AID-JEMT6>3.0.CO;2-H	missclassified: drug therapy
			10830256	Benefits and risks of minocycline in rheumatoid arthritis	Langevitz P Livneh A Bank I Pras M.	Langevitz P	Drug Saf	2000			10.2165/00002018-200022050-00007	too specific
			10781782	Thalidomide: current and potential clinical applications	Calabrese L Fleischer AB.	Calabrese L	Am J Med	2000			10.1016/s0002-9343(99)00408-8	too general
			10646484	Leflunomide mycophenolic acid and matrix metalloproteinase inhibitors	Furst DE.	Furst DE	Rheumatology (Oxford)	1999
			10608912	Alternative treatments for rheumatoid arthritis	Gaby AR.	Gaby AR	Altern Med Rev	1999				too general
			10573763	Antibiotics for the treatment of rheumatologic syndromes	Sigal LH.	Sigal LH	Rheum Dis Clin North Am	1999			10.1016/s0889-857x(05)70107-1
			10555598	Minocycline and autoimmunity	Eichenfield AH.	Eichenfield AH	Curr Opin Pediatr	1999			10.1097/00008480-199910000-00014	too general
			10358459	[Minocycline in the treatment of rheumatoid arthritis]	Alusík S.	Alusík S	Vnitr Lek	1998				other language
			10223089	Antibiotics for rheumatoid arthritis? Minocycline shows promise in some patients	Alarcón GS.	Alarcón GS	Postgrad Med	1999			10.3810/pgm.1999.04.674	too specific
			10193682	Is there a role for antibiotics in the treatment of patients with rheumatoid arthritis?	O'Dell JR.	O'Dell JR	Drugs	1999			10.2165/00003495-199957030-00001
			10063530	Trials evaluating antibiotics in rheumatoid arthritis: an overview	Chêne G Lequen L Schaeverbeke T.	Chêne G	Rev Rhum Engl Ed	1999
			10063527	Characteristics of arthritogenic bacteria. The bacteriologist's point of view	Bébéar CM Schaeverbeke T Bébéar C.	Bébéar CM	Rev Rhum Engl Ed	1999
			9850530	Antimicrobial therapy in inflammatory joint disease	Bardin T.	Bardin T	Rev Rhum Engl Ed	1998				too general
			9844756	Xenobiotics or biological response modifiers? Methotrexate remains the anchor drug for rheumatoid arthritis	Ferraccioli GF Bartoli E.	Ferraccioli GF	Clin Exp Rheumatol	1998				too general
			9710883	Minocycline for the treatment of rheumatoid arthritis	Alarcón GS.	Alarcón GS	Rheum Dis Clin North Am	1998			10.1016/s0889-857x(05)70022-3	too specific
			9427164	Twenty years of experience with intra-articular rifamycin for chronic arthritides	Caruso I.	Caruso I	J Int Med Res	1997			10.1177/030006059702500601	too specific
			9399601	Mycophenolate mofetil	Sievers TM Rossi SJ Ghobrial RM Arriola E Nishimura P Kawano M Holt CD.	Sievers TM	Pharmacotherapy	1997				too general
			9338929	Do minocycline and other tetracyclines have a place in rheumatology?	Toussirot E Despaux J Wendling D.	Toussirot E	Rev Rhum Engl Ed	1997
			9217554	Emerging treatments for rheumatoid arthritis	Schiff M.	Schiff M	Am J Med	1997			10.1016/s0002-9343(97)00411-7	too general
			8817757	Pneumocystis carinii pneumonia in rheumatoid arthritis patients treated with methotrexate. A report of two cases	Roux N Flipo RM Cortet B Lafitte JJ Tonnel AB Duquesnoy B Delcambre B.	Roux N	Rev Rhum Engl Ed	1996				too specific
			8792511	Dapsone in rheumatoid arthritis	Chang DJ Lamothe M Stevens RM Sigal LH.	Chang DJ	Semin Arthritis Rheum	1996			10.1016/s0049-0172(96)80004-7	too specific
			8779792	[Pancytopenia and Pneumocystis carinii pneumonia associated with low dose methotrexate pulse therapy for rheumatoid arthritis--case report and review of literature]	Kitsuwa S Matsunaga K Kawai M Tsuzi T Kato K Tani K Okubo T.	Kitsuwa S	Ryumachi	1996				other language
			8641875	Minocycline in rheumatoid arthritis	Langevitz P Livneh A Bank I Pras M.	Langevitz P	Isr J Med Sci	1996				too specific
			8901389	Should minocycline be used to treat rheumatoid arthritis?	Panush RS Thoburn R.	Panush RS	Bull Rheum Dis	1996				too specific
			8907069	Cyclosporine FK-506 rapamycin and other immunomodulators	Yocum DE.	Yocum DE	Rheum Dis Clin North Am	1996			10.1016/s0889-857x(05)70266-0	too general
			8591652	Antimicrobial therapy for rheumatoid arthritis	Kloppenburg M Dijkmans BA Breedveld FC.	Kloppenburg M	Baillieres Clin Rheumatol	1995			10.1016/s0950-3579(05)80312-7
			8619101	Antibiotic therapy for rheumatoid arthritis. Scientific and anecdotal appraisals	Trentham DE Dynesius-Trentham RA.	Trentham DE	Rheum Dis Clin North Am	1995
			8074141	Antimicrobials in the treatment of rheumatoid arthritis and other arthritides: a clinical perspective	Alarcón GS Mikhail IS.	Alarcón GS	Am J Med Sci	1994			10.1097/00000441-199409000-00017
			8388844	Rheumatoid arthritis: new science new treatment	Miller-Blair DJ Robbins DL.	Miller-Blair DJ	Geriatrics	1993				too general
			8452768	New focus on treatment for rheumatoid arthritis	Trentham DE.	Trentham DE	Curr Opin Rheumatol	1993			10.1097/00002281-199305020-00009	too general
			8504322	Selected surgical topics in rheumatoid arthritis	Sullivan WF Alarcón GS.	Sullivan WF	Bull Rheum Dis	1993				RA surgery
			2094834	[Nephropathy in rheumatoid arthritis]	Onetti Muda A Stella F Faraggiana T.	Onetti Muda A	Pathologica	1990				other language
			2694112	Clinical features and treatment of Lyme disease	Tortorice KL Heim-Duthoy KL.	Tortorice KL	Pharmacotherapy	1989			10.1002/j.1875-9114.1989.tb04150.x	non RA
			3275513	Infection with Candida albicans of a total knee arthroplasty. Case report and review of the literature	Levine M Rehm SJ Wilde AH.	Levine M	Clin Orthop Relat Res	1988				too specific
			2973390	[Therapeutic approach to elderly patients with rheumatoid arthritis]	Beccerica E.	Beccerica E	Clin Ter	1987				other language
			3913771	Drug interactions with methotrexate	Evans WE Christensen ML.	Evans WE	J Rheumatol Suppl	1985				missclassified: drug therapy
			3909409	Preoperative evaluation of patients with rheumatoid arthritis	White RH.	White RH	Semin Arthritis Rheum	1985			10.1016/0049-0172(85)90048-4	too specific
			6384750	[Drug-induced lesions in the upper gastrointestinal tract]	Börsch G Schmidt G.	Börsch G	Med Monatsschr Pharm	1984				other language
			6369924	Immunosuppressant therapy	Katz P.	Katz P	Adv Intern Med	1984				too general
			6426051	The effect of auranofin on polymorphonuclear granulocytes	Hafström I.	Hafström I	Scand J Rheumatol Suppl	1983			10.3109/03009748309095341	too generic
			6106520	Do drugs change the course of rheumatoid arthritis?	Wright V Amos R.	Wright V	Br Med J	1980	PMC1601115		10.1136/bmj.280.6219.964-a	missclassified: drug therapy
			231180	[Possibilities of drug therapy in monoarticular and oligoarticular diseases]	Chlud K.	Chlud K	Med Welt	1979				other language
			788339	[Immunosuppressive treatment in rheumatology]	Tsenov IP.	Tsenov IP	Vutr Boles	1976				other language
			767134	[Possibility of selective nonspecific suppression of immune reactions]	Ado VA.	Ado VA	Farmakol Toksikol	1976				other language
			4138815	Lupus-like syndromes induced by drugs	Harpey JP.	Harpey JP	Ann Allergy	1974				non RA
			4602869	An approach to the use of immunosuppressive drugs in nonmalignant diseases	Steinberg AD.	Steinberg AD	J Allergy Clin Immunol	1973			10.1016/0091-6749(73)90062-6	too generic
			4331391	[Effect of some antirheumatic agents on the gastric mucous membrane]	Vasilenko VKh Tsodikov GV Minushkin ON.	Vasilenko VKh	Klin Med (Mosk)	1971				other language
			4310731	[Long-term therapy of immunologic diseases with special reference to the use of immunosuppressive agents]	Scheiffarth F Warnatz H.	Scheiffarth F	Dtsch Med Wochenschr	1969			10.1055/s-0028-1110464	other language
			4876742	Ocular effects of prolonged systemic drug administration. (Corticosteroids chloramphenicol and anovulatory agents)	Lieberman TW.	Lieberman TW	Dis Nerv Syst	1968				non RA
			4900151	[Etiopathogenesis and therapy of rheumatoid arthritis]	Cavazzini P.	Cavazzini P	G Clin Med	1968				other language
	Dietary Supplements (note: MeSH term includes nutraceutics, no dedicated MeSH term)		49
		((("Arthritis, Rheumatoid/therapy"[Mesh]) AND "Review" [Publication Type])) AND "Dietary Supplements"[Mesh]
			31232832	The Gut Microbiome in Inflammatory Bowel Disease: Lessons Learned From Other Immune-Mediated Inflammatory Diseases	Knox NC Forbes JD Peterson CL Van Domselaar G Bernstein CN.	Knox NC	Am J Gastroenterol	2019			10.14309/ajg.0000000000000305	other disease
			30213690	The Mediterranean diet fish oil supplements and Rheumatoid arthritis outcomes: evidence from clinical trials	Petersson S Philippou E Rodomar C Nikiphorou E.	Petersson S	Autoimmun Rev	2018			10.1016/j.autrev.2018.06.007	too specific
			29881381	Current Insights in Microbiome Shifts in Sjogren's Syndrome and Possible Therapeutic Interventions	Tsigalou C Stavropoulou E Bezirtzoglou E.	Tsigalou C	Front Immunol	2018	PMC5976780		10.3389/fimmu.2018.01106	other disease
			29341125	Gut microbiota and probiotics: novel immune system modulators in myasthenia gravis?	Rinaldi E Consonni A Guidesi E Elli M Mantegazza R Baggi F.	Rinaldi E	Ann N Y Acad Sci	2018			10.1111/nyas.13567	other disease
			29124698	Role of Vitamin D in Rheumatoid Arthritis	Bellan M Sainaghi PP Pirisi M.	Bellan M	Adv Exp Med Biol	2017			10.1007/978-3-319-56017-5_13	too specific
			29094223	Can Probiotic Supplements Improve Outcomes in Rheumatoid Arthritis?	Schorpion A Kolasinski SL.	Schorpion A	Curr Rheumatol Rep	2017			10.1007/s11926-017-0696-y
			28914373	The therapeutic effect of probiotics on rheumatoid arthritis: a systematic review and meta-analysis of randomized control trials	Mohammed AT Khattab M Ahmed AM Turk T Sakr N M Khalil A Abdelhalim M Sawaf B Hirayama K Huy NT.	Mohammed AT	Clin Rheumatol	2017			10.1007/s10067-017-3814-3
			28224284	Complementary and Alternative Medicine Use in Rheumatoid Arthritis: Considerations for the Pharmacological Management of Elderly Patients	Zhao S Otieno F Akpan A Moots RJ.	Zhao S	Drugs Aging	2017			10.1007/s40266-017-0443-0	too specific
			28067815	Marine Oil Supplements for Arthritis Pain: A Systematic Review and Meta-Analysis of Randomized Trials	Senftleber NK Nielsen SM Andersen JR Bliddal H Tarp S Lauritzen L Furst DE Suarez-Almazor ME Lyddiatt A Christensen R.	Senftleber NK	Nutrients	2017	PMC5295086		10.3390/nu9010042	too specific
			27909795	Altered gut microbiota in RA: implications for treatment	Kang Y Cai Y Zhang X Kong X Su J.	Kang Y	Z Rheumatol	2017			10.1007/s00393-016-0237-5	misclassified: dysbiosis
			27789760	The evidence for microbiome manipulation in inflammatory arthritis	Jethwa H Abraham S.	Jethwa H	Rheumatology (Oxford)	2017			10.1093/rheumatology/kew374	misclassified dysbiosis
			27721914	Dietary Phytochemicals: Natural Swords Combating Inflammation and Oxidation-Mediated Degenerative Diseases	Islam MA Alam F Solayman M Khalil MI Kamal MA Gan SH.	Islam MA	Oxid Med Cell Longev	2016	PMC5046019		10.1155/2016/5137431	too generic
			27581587	Probiotic bacteria: a viable adjuvant therapy for relieving symptoms of rheumatoid arthritis	Wang P Tao JH Pan HF.	Wang P	Inflammopharmacology	2016			10.1007/s10787-016-0277-0
			27032786	Is There a Role for Diet in the Therapy of Rheumatoid Arthritis?	Tedeschi SK Costenbader KH.	Tedeschi SK	Curr Rheumatol Rep	2016			10.1007/s11926-016-0575-y
			26808318	Effect of Marine-Derived n-3 Polyunsaturated Fatty Acids on Major Eicosanoids: A Systematic Review and Meta-Analysis from 18 Randomized Controlled Trials	Jiang J Li K Wang F Yang B Fu Y Zheng J Li D.	Jiang J	PLoS One	2016	PMC4726565		10.1371/journal.pone.0147351	too generic
			26385261	Does the buck stop with the bugs?: an overview of microbial dysbiosis in rheumatoid arthritis	Sandhya P Danda D Sharma D Scaria V.	Sandhya P	Int J Rheum Dis	2016			10.1111/1756-185X.12728	included dysbiosis
			25391609	Three decades of low-dose methotrexate in rheumatoid arthritis: can we predict toxicity?	Romão VC Lima A Bernardes M Canhão H Fonseca JE.	Romão VC	Immunol Res	2014			10.1007/s12026-014-8564-6	other therapy
			24841227	Microbiome and probiotics: link to arthritis	Bedaiwi MK Inman RD.	Bedaiwi MK	Curr Opin Rheumatol	2014			10.1097/BOR.0000000000000075
			24256057	The immunomodulatory effect of probiotics beyond atopy: an update	Vitaliti G Pavone P Guglielmo F Spataro G Falsaperla R.	Vitaliti G	J Asthma	2014			10.3109/02770903.2013.862259	other disease
			24201219	Pharmacology and therapeutics of omega-3 polyunsaturated fatty acids in chronic inflammatory disease	Yates CM Calder PC Ed Rainger G.	Yates CM	Pharmacol Ther	2014			10.1016/j.pharmthera.2013.10.010	too specific
			23321886	Health benefits of deer and elk velvet antler supplements: a systematic review of randomised controlled studies	Gilbey A Perezgonzalez JD.	Gilbey A	N Z Med J	2012				too generic
			21364350	Vitamin D immunoregulation and rheumatoid arthritis	Wen H Baker JF.	Wen H	J Clin Rheumatol	2011			10.1097/RHU.0b013e31820edd18	too specific
			21220089	Herbal medicine in the treatment of rheumatic diseases	Ernst E.	Ernst E	Rheum Dis Clin North Am	2011			10.1016/j.rdc.2010.11.004	missclassified drug therapy
			21044441	Folate supplementation during methotrexate therapy for rheumatoid arthritis	Morgan SL Baggott JE.	Morgan SL	Clin Exp Rheumatol	2010				too specific
			20493342	Musculoskeletal disorders	LeBlanc KE LeBlanc LL.	LeBlanc KE	Prim Care	2010			10.1016/j.pop.2010.02.006	too generic
			20232616	Antioxidants and antiinflammatory dietary supplements for osteoarthritis and rheumatoid arthritis	Rosenbaum CC O'Mathúna DP Chavez M Shields K.	Rosenbaum CC	Altern Ther Health Med	2010
			20041815	Omega-3 polyunsaturated fatty acids and immune-mediated diseases: inflammatory bowel disease and rheumatoid arthritis	Ruggiero C Lattanzio F Lauretani F Gasperini B Andres-Lacueva C Cherubini A.	Ruggiero C	Curr Pharm Des	2009			10.2174/138161209789909746	too specific
			18854877	[Fish oil supplementation in rheumatoid arthritis]	Sales C Oliviero F Spinella P.	Sales C	Reumatismo	2008			10.4081/reumatismo.2008.174	other language
			18825134	Dietary antioxidants in inflammatory arthritis: do they have any role in etiology or therapy?	Pattison DJ Winyard PG.	Pattison DJ	Nat Clin Pract Rheumatol	2008			10.1038/ncprheum0920
			20071830	Secrets of omega-3 oil	Suvarna BS.	Suvarna BS	Kathmandu Univ Med J (KUMJ)	2008			10.3126/kumj.v6i3.1724	too generic
			18519102	Alternative therapies for musculoskeletal conditions	Vitetta L Cicuttini F Sali A.	Vitetta L	Best Pract Res Clin Rheumatol	2008			10.1016/j.berh.2007.12.007	too generic
			18005915	Nutrition and rheumatoid arthritis	McCann K.	McCann K	Explore (NY)	2007			10.1016/j.explore.2007.09.009
			17892041	[The gamma-linolenic acid (GLA)--the therapeutic value]	Dobryniewski J Szajda SD Waszkiewicz N Zwierz K.	Dobryniewski J	Przegl Lek	2007				other language
			17484444	[Nutrition in rheumatic-type diseases]	Hahn A Ströhle A Wolters M.	Hahn A	Med Monatsschr Pharm	2007				other language
			16870801	Current clinical applications of omega-6 and omega-3 fatty acids	Lee S Gura KM Kim S Arsenault DA Bistrian BR Puder M.	Lee S	Nutr Clin Pract	2006			10.1177/0115426506021004323	too generic
			16380748	[Complementary medicine in rheumatoid arthritis]	Sarzi-Puttini P Atzeni F Lubrano E.	Sarzi-Puttini P	Reumatismo	2005			10.4081/reumatismo.2005.226	other language
			16320848	[Clinical application of omega-3-fatty acids (cod-liver oil)]	Vermel' AE.	Vermel' AE	Klin Med (Mosk)	2005				other language
			16048032	[Diet nutrition and rheumatoid arthritis]	Miggiano GA Gagliardi L.	Miggiano GA	Clin Ter	2005				other language
			12662368	Nutritional management of rheumatoid arthritis: a review of the evidence	Rennie KL Hughes J Lang R Jebb SA.	Rennie KL	J Hum Nutr Diet	2003			10.1046/j.1365-277x.2003.00423.x
			12598804	Complementary medicine	Ernst E.	Ernst E	Curr Opin Rheumatol	2003			10.1097/00002281-200303000-00012	too generic
			11469521	Folate supplementation during methotrexate treatment of patients with rheumatoid arthritis. An update and proposals for guidelines	Endresen GK Husby G.	Endresen GK	Scand J Rheumatol	2001			10.1080/030097401300162888	too specific
			11299072	Antioxidants and fatty acids in the amelioration of rheumatoid arthritis and related disorders	Darlington LG Stone TW.	Darlington LG	Br J Nutr	2001			10.1079/bjn2000239
			11036821	Fish oil and rheumatoid arthritis: antiinflammatory and collateral health benefits	Cleland LG James MJ.	Cleland LG	J Rheumatol	2000				too specific
			10617996	Evening primrose oil and borage oil in rheumatologic conditions	Belch JJ Hill A.	Belch JJ	Am J Clin Nutr	2000			10.1093/ajcn/71.1.352s	too specific
			10617995	n-3 fatty acid supplements in rheumatoid arthritis	Kremer JM.	Kremer JM	Am J Clin Nutr	2000			10.1093/ajcn/71.1.349s
			10565345	Clinical use of lipids to control inflammatory disease	Mayer K Seeger W Grimminger F.	Mayer K	Curr Opin Clin Nutr Metab Care	1998			10.1097/00075197-199803000-00006
			10503555	Diet and rheumatoid arthritis--a review	Mangge H Hermann J Schauenstein K.	Mangge H	Scand J Rheumatol	1999			10.1080/03009749950155553
			9656325	The role of nutrition and diet in rheumatoid arthritis	Martin RH.	Martin RH	Proc Nutr Soc	1998			10.1079/pns19980036
			9355207	Dietary n-3 fatty acids and therapy for rheumatoid arthritis	James MJ Cleland LG.	James MJ	Semin Arthritis Rheum	1997			10.1016/s0049-0172(97)80009-1
	Fecal Microbiota Transplantation		0
		((("Arthritis, Rheumatoid/therapy"[Mesh]) AND "Review" [Publication Type])) AND "Fecal Microbiota Transplantation"[Mesh]
			NO RESULTS
			https://clinicaltrials.gov/ct2/show/NCT03944096
Wound Healing
	Mechanical Stimuli
	Ultrasonic Therapy		5
		(("Arthritis, Rheumatoid/therapy"[Mesh]) AND "Review" [Publication Type]) AND "Ultrasonic Therapy"[Mesh]
			22326361	Osteoarthritis and rheumatoid arthritis: conservative therapeutic management	Beasley J.	J Hand Ther. 2012 Apr-Jun;25(2):163-71; quiz 172. doi: 10.1016/j.jht.2011.11.001. Epub 2012 Feb 11.	J Hand Ther	2012			10.1016/j.jht.2011.11.001
			20470952	Conservative treatments for rheumatoid arthritis in the foot and ankle	Anain JM Jr Bojrab AR Rhinehart FC.	Clin Podiatr Med Surg. 2010 Apr;27(2):193-207. doi: 10.1016/j.cpm.2009.12.003.	Clin Podiatr Med Surg	2010			10.1016/j.cpm.2009.12.003	Too specific
			15799425	[Physical therapy for rheumatoid arthritis]	Ikai T.	Nihon Rinsho. 2005 Jan;63 Suppl 1:599-602.	Nihon Rinsho	2005				Non English
			12137714	Therapeutic ultrasound for the treatment of rheumatoid arthritis	Casimiro L Brosseau L Robinson V Milne S Judd M Well G Tugwell P Shea B.	Cochrane Database Syst Rev. 2002;(3):CD003787. doi: 10.1002/14651858.CD003787.	Cochrane Database Syst Rev	2002			10.1002/14651858.CD003787
			4133064	Therapeutic heat and cold	Lehmann JF Warren CG Scham SM.	Clin Orthop Relat Res. 1974 Mar-Apr;(99):207-45. doi: 10.1097/00003086-197403000-00028.	Clin Orthop Relat Res	1974			10.1097/00003086-197403000-00028	too generic
	Massage		6
		((("Arthritis, Rheumatoid/therapy"[Mesh]) AND "Review" [Publication Type])) AND "Massage"[Mesh]
			28177937	Massage Therapy for Pain and Function in Patients With Arthritis: A Systematic Review of Randomized Controlled Trials	Nelson NL Churilla JR.	Am J Phys Med Rehabil. 2017 Sep;96(9):665-672. doi: 10.1097/PHM.0000000000000712.	Am J Phys Med Rehabil	2017			10.1097/PHM.0000000000000712
			20204371	Traditional Chinese medicine in the treatment of rheumatoid arthritis: a general review	Zhang P Li J Han Y Yu XW Qin L.	Rheumatol Int. 2010 Apr;30(6):713-8. doi: 10.1007/s00296-010-1370-0. Epub 2010 Mar 5.	Rheumatol Int	2010			10.1007/s00296-010-1370-0	Too general
			16380748	[Complementary medicine in rheumatoid arthritis]	Sarzi-Puttini P Atzeni F Lubrano E.	Reumatismo. 2005 Dec;57(4):226-31. doi: 10.4081/reumatismo.2005.226.	Reumatismo	2005			10.4081/reumatismo.2005.226	Non English
			12598804	Complementary medicine	Ernst E.	Curr Opin Rheumatol. 2003 Mar;15(2):151-5. doi: 10.1097/00002281-200303000-00012.	Curr Opin Rheumatol	2003			10.1097/00002281-200303000-00012	Too general
			12852013	[Characteristics of rehabilitation in patients with rheumatic diseases]	Nasonova VA Pavlov VP Pavlenko TM Makarov SA Matushevskiƒ≠ GA Makarov MA Denisov LN.	Vopr Kurortol Fizioter Lech Fiz Kult. 2003 May-Jun;(3):32-5.	Vopr Kurortol Fizioter Lech Fiz Kult	2003				Non English
			4603064	[Physical medicine possibilities in the treatment of chronic inflammatory rheumatic diseases]	Drexel H Posse P.	Internist (Berl). 1974 Jun;15(6):322-7.	Internist (Berl)	1974				Non English
	Acupuncture Therapy		22
		((("Arthritis, Rheumatoid/therapy"[Mesh]) AND "Review" [Publication Type])) AND "Acupuncture Therapy"[Mesh]
			30339140	Acupuncture for rheumatoid arthritis	Ramos A Domínguez J Gutiérrez S.	Ramos A	Medwave	2018			10.5867/medwave.2018.06.7283
			29231492	[Literature study for acupoint selection rule of rheumatoid arthritis treated with acupuncture]	Zhang K Xu Y Ding S Hong S Zhao X Guo Y.	Zhang K	Zhongguo Zhen Jiu	2017			10.13703/j.0255-2930.2017.02.035	other language
			29071988	[Review on Modern Repair Mechanism of Moxibustion for Treating Inflammatory Damage of Rheumatoid Arthritis]	Zhu TT Zhao ZT Zhao YK Yan XK.	Zhu TT	Zhen Ci Yan Jiu	2017				other language
			29071952	[Development of Researches on Cytokine Mechanisms in Analgesia and Anti-inflammation in Acupuncture Therapy for Rheumatoid Arthritis]	Hong SH Ding SS Zhang K Xu Y Zhao X Xuan LH Guo Y.	Hong SH	Zhen Ci Yan Jiu	2016				other language
			26135587	A systematic review of non-pharmacological interventions for primary Sjögren's syndrome	Hackett KL Deane KH Strassheim V Deary V Rapley T Newton JL Ng WF.	Hackett KL	Rheumatology (Oxford)	2015	PMC4603277		10.1093/rheumatology/kev227	other disease
			25380812	Bee venom acupuncture for rheumatoid arthritis: a systematic review of randomised clinical trials	Lee JA Son MJ Choi J Jun JH Kim JI Lee MS.	Lee JA	BMJ Open	2014	PMC4225238		10.1136/bmjopen-2014-006140	too specific
			24006231	Interventions for the management of dry mouth: non-pharmacological interventions	Furness S Bryan G McMillan R Birchenough S Worthington HV.	Furness S	Cochrane Database Syst Rev	2013	PMC7100870		10.1002/14651858.CD009603.pub3	other disease
			22661556	A systematic review of evidence for the effectiveness of practitioner-based complementary and alternative therapies in the management of rheumatic diseases: rheumatoid arthritis	Macfarlane GJ Paudyal P Doherty M Ernst E Lewith G MacPherson H Sim J Jones GT; Arthritis Research UK Working Group on Complementary and Alternative Therapies for the Management of the Rheumatic Diseases.	Macfarlane GJ	Rheumatology (Oxford)	2012			10.1093/rheumatology/kes133	too general
			21563513	The TCM etiology pathogenesy and differential treatment for Sjogren's syndrome	Zhang SY.	Zhang SY	J Tradit Chin Med	2011			10.1016/s0254-6272(11)60017-4	other disease
			20204371	Traditional Chinese medicine in the treatment of rheumatoid arthritis: a general review	Zhang P Li J Han Y Yu XW Qin L.	Zhang P	Rheumatol Int	2010			10.1007/s00296-010-1370-0	too generic
			18759255	Acupuncture for pain relief in patients with rheumatoid arthritis: a systematic review	Wang C de Pablo P Chen X Schmid C McAlindon T.	Wang C	Arthritis Rheum	2008			10.1002/art.24009
			18710899	Acupuncture for rheumatoid arthritis: a systematic review	Lee MS Shin BC Ernst E.	Lee MS	Rheumatology (Oxford)	2008			10.1093/rheumatology/ken330
			17555825	Therapeutic application of anti-arthritis pain-releasing and anti-cancer effects of bee venom and its constituent compounds	Son DJ Lee JW Lee YH Song HS Lee CK Hong JT.	Son DJ	Pharmacol Ther	2007			10.1016/j.pharmthera.2007.04.004	too generic
			16380748	[Complementary medicine in rheumatoid arthritis]	Sarzi-Puttini P Atzeni F Lubrano E.	Sarzi-Puttini P	Reumatismo	2005			10.4081/reumatismo.2005.226	other language
			16357724	Section 4: treating the patient in pain	Katz WA Rothenberg R.	Katz WA	J Clin Rheumatol	2005			10.1097/01.rhu.0000158685.01291.04	too generic
			16235342	Acupuncture and electroacupuncture for the treatment of rheumatoid arthritis	Casimiro L Barnsley L Brosseau L Milne S Robinson VA Tugwell P Wells G.	Casimiro L	Cochrane Database Syst Rev	2005			10.1002/14651858.CD003788.pub2
			12137715	Acupuncture and electroacupuncture for the treatment of RA	Casimiro L Brosseau L Milne S Robinson V Wells G Tugwell P.	Casimiro L	Cochrane Database Syst Rev	2002			10.1002/14651858.CD003788	older version
			2183149	[Rheumatic diseases and alternative medicine]	Bálint G Buchanan WW Bender T Konrád K.	Bálint G	Orv Hetil	1990				other language
			3909406	Acupuncture for rheumatoid arthritis: an analysis of the literature	Bhatt-Sanders D.	Bhatt-Sanders D	Semin Arthritis Rheum	1985			10.1016/0049-0172(85)90041-1
			6392985	[Use of optical quantum generators (lasers) to treat orthopedo-traumatologic patients]	Bogdanovich UIa Karimov MG.	Bogdanovich UIa	Ortop Travmatol Protez	1984				other language
			6400433	Controversial arthritis remedies	Panush RS.	Panush RS	Bull Rheum Dis	1984				too generic
			345515	[Use of acupuncture in rheumatology]	Smirnov IV Burdeĭnyĭ AP.	Smirnov IV	Ter Arkh	1978				other language
	Electrical Stimuli
	Electric stimulation Therapy		13
		((("Arthritis, Rheumatoid/therapy"[Mesh]) AND "Review" [Publication Type])) AND "Electric Stimulation Therapy"[Mesh]
			28547815	Balancing the autonomic nervous system to reduce inflammation in rheumatoid arthritis	Koopman FA van Maanen MA Vervoordeldonk MJ Tak PP.	Koopman FA	J Intern Med	2017			10.1111/joim.12626	Included VNS
			28529069	Cholinergic modulation of the immune system presents new approaches for treating inflammation	Hoover DB.	Hoover DB	Pharmacol Ther	2017	PMC5651192	NIHMS878092	10.1016/j.pharmthera.2017.05.002	Included VNS
			25481554	Vagus nerve stimulation: a new bioelectronics approach to treat rheumatoid arthritis?	Koopman FA Schuurman PR Vervoordeldonk MJ Tak PP.	Koopman FA	Best Pract Res Clin Rheumatol	2014			10.1016/j.berh.2014.10.015	Included VNS
			24006231	Interventions for the management of dry mouth: non-pharmacological interventions	Furness S Bryan G McMillan R Birchenough S Worthington HV.	Furness S	Cochrane Database Syst Rev	2013	PMC7100870		10.1002/14651858.CD009603.pub3	other disease
			20470952	Conservative treatments for rheumatoid arthritis in the foot and ankle	Anain JM Jr Bojrab AR Rhinehart FC.	Anain JM Jr	Clin Podiatr Med Surg	2010			10.1016/j.cpm.2009.12.003	too specific
			19657663	[Anti-inflammatory and analgesic electrotherapy. Evidence in rheumatology?]	Müller T.	Müller T	Z Rheumatol	2009			10.1007/s00393-009-0444-4	Other language
			17348576	Sjögren's syndrome	Amarasena R Bowman S.	Amarasena R	Clin Med (Lond)	2007	PMC4953550		10.7861/clinmedicine.7-1-53	other disease
			16235342	Acupuncture and electroacupuncture for the treatment of rheumatoid arthritis	Casimiro L Barnsley L Brosseau L Milne S Robinson VA Tugwell P Wells G.	Casimiro L	Cochrane Database Syst Rev	2005			10.1002/14651858.CD003788.pub2	Included AP
			13677683	Rheumatoid arthritis	Veronesi J.	Veronesi J	RN	2003				Too general
			12918009	Transcutaneous electrical nerve stimulation (TENS) for the treatment of rheumatoid arthritis in the hand	Brosseau L Judd MG Marchand S Robinson VA Tugwell P Wells G Yonge K.	Brosseau L	Cochrane Database Syst Rev	2003			10.1002/14651858.CD004287
			12137715	Acupuncture and electroacupuncture for the treatment of RA	Casimiro L Brosseau L Milne S Robinson V Wells G Tugwell P.	Casimiro L	Cochrane Database Syst Rev	2002			10.1002/14651858.CD003788	Included AP
			12076504	Electrical stimulation for the treatment of rheumatoid arthritis	Brosseau LU Pelland LU Casimiro LY Robinson VI Tugwell PE Wells GE.	Brosseau LU	Cochrane Database Syst Rev	2002			10.1002/14651858.CD003687
			4603064	[Physical medicine possibilities in the treatment of chronic inflammatory rheumatic diseases]	Drexel H Posse P.	Drexel H	Internist (Berl)	1974				other language
	Electromagnetic Stimuli
	Electromagnetic Phenomena		5
		((("Arthritis, Rheumatoid/therapy"[Mesh]) AND "Review" [Publication Type])) AND "Electromagnetic Phenomena"[Mesh]
			29124698	Role of Vitamin D in Rheumatoid Arthritis	Bellan M Sainaghi PP Pirisi M.	Adv Exp Med Biol. 2017;996:155-168. doi: 10.1007/978-3-319-56017-5_13.	Adv Exp Med Biol	2017			10.1007/978-3-319-56017-5_13	Included Dietary Supp
			25993618	Aptamer Oligonucleotides: Novel Potential Therapeutic Agents in Autoimmune Disease	Li W Lan X.	Nucleic Acid Ther. 2015 Aug;25(4):173-9. doi: 10.1089/nat.2014.0529. Epub 2015 May 20.	Nucleic Acid Ther	2015			10.1089/nat.2014.0529	too general
			20329696	Low frequency pulsed electromagnetic field--a viable alternative therapy for arthritis	Ganesan K Gengadharan AC Balachandran C Manohar BM Puvanakrishnan R.	Indian J Exp Biol. 2009 Dec;47(12):939-48.	Indian J Exp Biol	2009
			15799425	[Physical therapy for rheumatoid arthritis]	Ikai T.	Nihon Rinsho. 2005 Jan;63 Suppl 1:599-602.	Nihon Rinsho	2005				Non English
			338021	Radiation-induced chromosome damage in human lymphocytes	Lloyd DC Dolphin GW.	Br J Ind Med. 1977 Nov;34(4):261-73. doi: 10.1136/oem.34.4.261.	Br J Ind Med	1977	PMC1008276		10.1136/oem.34.4.261	Non appropriate
	Optical radiation
	Laser Therapy - photobiomodulation (low level laser therapy LLLT) - World Association of Laser Therapy (WALT) Therapy (WALT) has attempted to provide dosage guidelines (http://www.walt.nu/dosage-recommendations.html).		11
		((("Arthritis, Rheumatoid/therapy"[Mesh]) AND "Review" [Publication Type])) AND "Laser Therapy"[Mesh]
			28466181	[Low level laser therapy : A narrative literature review on the efficacy in the treatment of rheumatic orthopaedic conditions]	Baltzer AWA Stosch D Seidel F Ostapczuk MS.	Z Rheumatol. 2017 Nov;76(9):806-812. doi: 10.1007/s00393-017-0309-1.	Z Rheumatol	2017			10.1007/s00393-017-0309-1	Non English
			22326361	Osteoarthritis and rheumatoid arthritis: conservative therapeutic management	Beasley J.	J Hand Ther. 2012 Apr-Jun;25(2):163-71; quiz 172. doi: 10.1016/j.jht.2011.11.001. Epub 2012 Feb 11.	J Hand Ther	2012			10.1016/j.jht.2011.11.001	included: laser
			16235295	Low level laser therapy (Classes I II and III) for treating rheumatoid arthritis	Brosseau L Robinson V Wells G Debie R Gam A Harman K Morin M Shea B Tugwell P.	Cochrane Database Syst Rev. 2005 Oct 19;(4):CD002049. doi: 10.1002/14651858.CD002049.pub2.	Cochrane Database Syst Rev	2005			10.1002/14651858.CD002049.pub2
			10796462	Low level laser therapy (classes I II and III) in the treatment of rheumatoid arthritis	Brosseau L Welch V Wells G deBie R Gam A Harman K Morin M Shea B Tugwell P.	Cochrane Database Syst Rev. 2000;(2):CD002049. doi: 10.1002/14651858.CD002049.	Cochrane Database Syst Rev	2000			10.1002/14651858.CD002049	Older version
			2648091	Low-energy laser therapy: controversies and new research findings	Basford JR.	Lasers Surg Med. 1989;9(1):1-5. doi: 10.1002/lsm.1900090103.	Lasers Surg Med	1989			10.1002/lsm.1900090103	Too general
			20470952	Conservative treatments for rheumatoid arthritis in the foot and ankle	Anain JM Jr Bojrab AR Rhinehart FC.	Clin Podiatr Med Surg. 2010 Apr;27(2):193-207. doi: 10.1016/j.cpm.2009.12.003.	Clin Podiatr Med Surg	2010			10.1016/j.cpm.2009.12.003	too specific
			8327381	Laser therapy: scientific basis and clinical role	Basford JR.	Orthopedics. 1993 May;16(5):541-7.	Orthopedics	1993				Too general
			17906290	Effectiveness of nonpharmacological and nonsurgical interventions for patients with rheumatoid arthritis: an overview of systematic reviews	Christie A Jamtvedt G Dahm KT Moe RH Haavardsholm EA Hagen KB.	Phys Ther. 2007 Dec;87(12):1697-715. doi: 10.2522/ptj.20070039. Epub 2007 Sep 25.	Phys Ther	2007			10.2522/ptj.20070039
			10149084	The clinical status of low energy laser therapy in 1989	Basford JR.	J Laser Appl. 1990 Jan-Feb;2(1):57-63. doi: 10.2351/1.4745254.	J Laser Appl	1990			10.2351/1.4745254	Too general
			6392985	[Use of optical quantum generators (lasers) to treat orthopedo-traumatologic patients]	Bogdanovich UIa Karimov MG.	Ortop Travmatol Protez. 1984 Oct;(10):60-5.	Ortop Travmatol Protez	1984				Non English

### Sheet: TableS2-Selected Articles
MeSH
LevelI	LevelII	Query	Publications (Total)									Filter
			PMID	Title	Authors	Citation	Journal/Book	Publication Year	PMCID	NIHMS ID	DOI
Pharmacological Approach
	Drug Therapy		1311
		(("Arthritis, Rheumatoid/therapy"[Mesh]) AND "Review" [Publication Type]) AND "Drug Therapy"[Mesh]
	anti inflammatory agents: Substances that reduce or suppress INFLAMMATION.		1294
		((("Arthritis, Rheumatoid/therapy"[Mesh]) AND "Review" [Publication Type])) AND "Anti-Inflammatory Agents"[Mesh]
	Anti inflammatory Drug Therapy		258
		((("Arthritis, Rheumatoid/therapy"[Mesh]) AND "Review" [Publication Type]) AND "Drug Therapy"[Mesh]) AND "Anti-Inflammatory Agents"[Mesh]
			28612748	Novel treatment strategies in rheumatoid arthritis	Burmester GR Pope JE.	Burmester GR	Lancet	2017			10.1016/S0140-6736(17)31491-5
			22942329	Combination therapy for pain management in inflammatory arthritis: a Cochrane systematic review	Ramiro S Radner H van der Heijde DM Buchbinder R Aletaha D Landewé RB.	Ramiro S	J Rheumatol Suppl	2012			10.3899/jrheum.120342
			17158693	Treatment of rheumatoid arthritis	Gaffo A Saag KG Curtis JR.	Gaffo A	Am J Health Syst Pharm	2006			10.2146/ajhp050514
			16263606	Current management: Management of rheumatic diseases in the era of biological anti-rheumatic drugs	Konttinen YT Seitsalo S Lehto M Santavirta S.	Konttinen YT	Acta Orthop	2005			10.1080/17453670510041673
			12915159	Pharmacological treatment of established rheumatoid arthritis	Lee SJ Kavanaugh A.	Lee SJ	Best Pract Res Clin Rheumatol	2003			10.1016/s1521-6942(03)00048-2
			11001377	Current treatment paradigms in rheumatoid arthritis	Fries JF.	Fries JF	Rheumatology (Oxford)	2000			10.1093/oxfordjournals.rheumatology.a031492
			8374456	Medical management of rheumatoid arthritis	Porter DR Sturrock RD.	Porter DR	BMJ	1993	PMC1678418		10.1136/bmj.307.6901.425
			731618	Modern management of rheumatoid arthritis	Huskisson EC, Lettin AV, Woolf DL	Huskisson EC	J R Coll Physicians Lond	1978	PMC5366680
Autonomic nervous system							.
	Vagus Nerve Stimulation		3
		(("Arthritis, Rheumatoid/therapy"[Mesh]) AND "Review" [Publication Type]) AND "Vagus Nerve Stimulation"[Mesh]
			28547815	Balancing the autonomic nervous system to reduce inflammation in rheumatoid arthritis	Koopman FA van Maanen MA Vervoordeldonk MJ Tak PP.	J Intern Med. 2017 Jul;282(1):64-75. doi: 10.1111/joim.12626. Epub 2017 May 26.	J Intern Med	2017			10.1111/joim.12626
			25481554	Vagus nerve stimulation: a new bioelectronics approach to treat rheumatoid arthritis?	Koopman FA Schuurman PR Vervoordeldonk MJ Tak PP.	Best Pract Res Clin Rheumatol. 2014 Aug;28(4):625-35. doi: 10.1016/j.berh.2014.10.015. Epub 2014 Nov 20.	Best Pract Res Clin Rheumatol	2014			10.1016/j.berh.2014.10.015
Gut Intestinal Microbiota
	Dysbiosis Therapy		8	too general overall, refers to GI microbiome description in RA
			27789760	The evidence for microbiome manipulation in inflammatory arthritis	Jethwa H Abraham S.	Rheumatology (Oxford). 2017 Sep 1;56(9):1452-1460. doi: 10.1093/rheumatology/kew374.	Rheumatology (Oxford)	2017			10.1093/rheumatology/kew374
			27909795	Altered gut microbiota in RA: implications for treatment	Kang Y Cai Y Zhang X Kong X Su J.	Z Rheumatol. 2017 Jun;76(5):451-457. doi: 10.1007/s00393-016-0237-5.	Z Rheumatol	2017			10.1007/s00393-016-0237-5
	Anti-Bacterial Agents		121
		(((("Arthritis, Rheumatoid/therapy"[Mesh]) AND "Review" [Publication Type]))) AND "Anti-Bacterial Agents" [Pharmacological Action]
			12969322	Past present and future drug treatment for rheumatoid arthritis and systemic lupus erythematosus	Mottram PL.	Mottram PL	Immunol Cell Biol	2003			10.1046/j.1440-1711.2003.01184.x	too general
			8591652	Antimicrobial therapy for rheumatoid arthritis	Kloppenburg M Dijkmans BA Breedveld FC.	Kloppenburg M	Baillieres Clin Rheumatol	1995			10.1016/s0950-3579(05)80312-7
	Dietary Supplements (note: MeSH term includes nutraceutics, no dedicated MeSH term)		49
		((("Arthritis, Rheumatoid/therapy"[Mesh]) AND "Review" [Publication Type])) AND "Dietary Supplements"[Mesh]
			29094223	Can Probiotic Supplements Improve Outcomes in Rheumatoid Arthritis?	Schorpion A Kolasinski SL.	Schorpion A	Curr Rheumatol Rep	2017			10.1007/s11926-017-0696-y
			12662368	Nutritional management of rheumatoid arthritis: a review of the evidence	Rennie KL Hughes J Lang R Jebb SA.	Rennie KL	J Hum Nutr Diet	2003			10.1046/j.1365-277x.2003.00423.x
	Fecal Microbiota Transplantation		0
		((("Arthritis, Rheumatoid/therapy"[Mesh]) AND "Review" [Publication Type])) AND "Fecal Microbiota Transplantation"[Mesh]
			NO RESULTS
			https://clinicaltrials.gov/ct2/show/NCT03944096
Wound Healing
	Mechanical Stimuli
	Ultrasonic Therapy		5
		(("Arthritis, Rheumatoid/therapy"[Mesh]) AND "Review" [Publication Type]) AND "Ultrasonic Therapy"[Mesh]
			22326361	Osteoarthritis and rheumatoid arthritis: conservative therapeutic management	Beasley J.	J Hand Ther. 2012 Apr-Jun;25(2):163-71; quiz 172. doi: 10.1016/j.jht.2011.11.001. Epub 2012 Feb 11.	J Hand Ther	2012			10.1016/j.jht.2011.11.001
			12137714	Therapeutic ultrasound for the treatment of rheumatoid arthritis	Casimiro L Brosseau L Robinson V Milne S Judd M Well G Tugwell P Shea B.	Cochrane Database Syst Rev. 2002;(3):CD003787. doi: 10.1002/14651858.CD003787.	Cochrane Database Syst Rev	2002			10.1002/14651858.CD003787
	Massage		6
		((("Arthritis, Rheumatoid/therapy"[Mesh]) AND "Review" [Publication Type])) AND "Massage"[Mesh]
			28177937	Massage Therapy for Pain and Function in Patients With Arthritis: A Systematic Review of Randomized Controlled Trials	Nelson NL Churilla JR.	Am J Phys Med Rehabil. 2017 Sep;96(9):665-672. doi: 10.1097/PHM.0000000000000712.	Am J Phys Med Rehabil	2017			10.1097/PHM.0000000000000712
	Acupuncture Therapy		22
		((("Arthritis, Rheumatoid/therapy"[Mesh]) AND "Review" [Publication Type])) AND "Acupuncture Therapy"[Mesh]
			18759255	Acupuncture for pain relief in patients with rheumatoid arthritis: a systematic review	Wang C de Pablo P Chen X Schmid C McAlindon T.	Wang C	Arthritis Rheum	2008			10.1002/art.24009
			18710899	Acupuncture for rheumatoid arthritis: a systematic review	Lee MS Shin BC Ernst E.	Lee MS	Rheumatology (Oxford)	2008			10.1093/rheumatology/ken330
			16235342	Acupuncture and electroacupuncture for the treatment of rheumatoid arthritis	Casimiro L Barnsley L Brosseau L Milne S Robinson VA Tugwell P Wells G.	Casimiro L	Cochrane Database Syst Rev	2005			10.1002/14651858.CD003788.pub2
	Electrical Stimuli
	Electric stimulation Therapy		13
		((("Arthritis, Rheumatoid/therapy"[Mesh]) AND "Review" [Publication Type])) AND "Electric Stimulation Therapy"[Mesh]
			12918009	Transcutaneous electrical nerve stimulation (TENS) for the treatment of rheumatoid arthritis in the hand	Brosseau L Judd MG Marchand S Robinson VA Tugwell P Wells G Yonge K.	Brosseau L	Cochrane Database Syst Rev	2003			10.1002/14651858.CD004287
			12076504	Electrical stimulation for the treatment of rheumatoid arthritis	Brosseau LU Pelland LU Casimiro LY Robinson VI Tugwell PE Wells GE.	Brosseau LU	Cochrane Database Syst Rev	2002			10.1002/14651858.CD003687
	Electromagnetic Stimuli
	Electromagnetic Phenomena		5
		((("Arthritis, Rheumatoid/therapy"[Mesh]) AND "Review" [Publication Type])) AND "Electromagnetic Phenomena"[Mesh]
			20329696	Low frequency pulsed electromagnetic field--a viable alternative therapy for arthritis	Ganesan K Gengadharan AC Balachandran C Manohar BM Puvanakrishnan R.	Indian J Exp Biol. 2009 Dec;47(12):939-48.	Indian J Exp Biol	2009
	Optical radiation
	Laser Therapy - photobiomodulation (low level laser therapy LLLT) - World Association of Laser Therapy (WALT) Therapy (WALT) has attempted to provide dosage guidelines (http://www.walt.nu/dosage-recommendations.html).		11
		((("Arthritis, Rheumatoid/therapy"[Mesh]) AND "Review" [Publication Type])) AND "Laser Therapy"[Mesh]
			16235295	Low level laser therapy (Classes I II and III) for treating rheumatoid arthritis	Brosseau L Robinson V Wells G Debie R Gam A Harman K Morin M Shea B Tugwell P.	Cochrane Database Syst Rev. 2005 Oct 19;(4):CD002049. doi: 10.1002/14651858.CD002049.pub2.	Cochrane Database Syst Rev	2005			10.1002/14651858.CD002049.pub2
			17906290	Effectiveness of nonpharmacological and nonsurgical interventions for patients with rheumatoid arthritis: an overview of systematic reviews	Christie A Jamtvedt G Dahm KT Moe RH Haavardsholm EA Hagen KB.	Phys Ther. 2007 Dec;87(12):1697-715. doi: 10.2522/ptj.20070039. Epub 2007 Sep 25.	Phys Ther	2007			10.2522/ptj.20070039

### Sheet: Table S3-Analyzed Articles
	Analyzed Articles' PubMed ID
	pmid	category
	8591652	EXP
	8792511	EXP
	8907069	EXP
	9355207	EXP
	9656325	EXP
	10193682	EXP
	10223089	EXP
	10555598	EXP
	10617995	EXP
	10617996	EXP
	10781782	EXP
	10830256	EXP
	10891888	EXP
	11299072	EXP
	11469521	EXP
	11564377	EXP
	11929337	EXP
	12223105	EXP
	12387812	EXP
	12635939	EXP
	12662368	EXP
	12969322	EXP
	15011812	EXP
	15246025	EXP
	15562139	EXP
	15571208	EXP
	16443056	EXP
	16830885	EXP
	16870801	EXP
	17349293	EXP
	17569205	EXP
	18363473	EXP
	18519102	EXP
	18825134	EXP
	19040342	EXP
	19444717	EXP
	19689289	EXP
	20041815	EXP
	20436072	EXP
	20493342	EXP
	20546191	EXP
	21220089	EXP
	21225729	EXP
	21364350	EXP
	21365318	EXP
	21624182	EXP
	23773634	EXP
	24177456	EXP
	24201219	EXP
	24256057	EXP
	24827875	EXP
	24841227	EXP
	24962606	EXP
	25391609	EXP
	25398925	EXP
	25481554	EXP
	26117428	EXP
	26385261	EXP
	26461464	EXP
	26808318	EXP
	27032786	EXP
	27181236	EXP
	27581587	EXP
	27721914	EXP
	27789760	EXP
	27909795	EXP
	28067815	EXP
	28224284	EXP
	28529069	EXP
	28547815	EXP
	28914373	EXP
	29094223	EXP
	29124698	EXP
	29341125	EXP
	29526956	EXP
	29881381	EXP
	30012973	EXP
	30213690	EXP
	30219863	EXP
	31232832	EXP
	1472834	PHA
	1502566	PHA
	2525982	PHA
	3052053	PHA
	3052056	PHA
	3904440	PHA
	6417628	PHA
	6426053	PHA
	6426054	PHA
	7023895	PHA
	7579779	PHA
	7667399	PHA
	8604723	PHA
	9825203	PHA
	10878295	PHA
	11001377	PHA
	11123029	PHA
	11182029	PHA
	11358419	PHA
	11358421	PHA
	11583068	PHA
	11590583	PHA
	12083985	PHA
	12436372	PHA
	12528069	PHA
	12707569	PHA
	12707570	PHA
	12707578	PHA
	12915159	PHA
	14655004	PHA
	14655006	PHA
	14655010	PHA
	15179592	PHA
	15189743	PHA
	15268666	PHA
	15657072	PHA
	15761726	PHA
	15794710	PHA
	15868334	PHA
	16049881	PHA
	16164395	PHA
	16533161	PHA
	16949136	PHA
	17158693	PHA
	17181450	PHA
	17465721	PHA
	18257609	PHA
	19545624	PHA
	20054701	PHA
	20097226	PHA
	20172761	PHA
	20345978	PHA
	20471886	PHA
	20828280	PHA
	20955151	PHA
	21039312	PHA
	21103793	PHA
	21222645	PHA
	21238581	PHA
	21240503	PHA
	21287227	PHA
	21459453	PHA
	21735288	PHA
	21863467	PHA
	21881988	PHA
	21900785	PHA
	21975788	PHA
	21983397	PHA
	22071858	PHA
	22139688	PHA
	22209079	PHA
	22226771	PHA
	22288450	PHA
	22433784	PHA
	22766086	PHA
	22942329	PHA
	22971156	PHA
	23289593	PHA
	23594208	PHA
	23762095	PHA
	24156821	PHA
	24620738	PHA
	24688450	PHA
	24824076	PHA
	25697599	PHA
	25800214	PHA
	25934386	PHA
	26502635	PHA
	27515048	PHA
	28612748	PHA
	28652703	PHA
	29165795	PHA
	29481970	PHA
	29799517	PHA
	29925278	PHA
	30069732	PHA
	30119166	PHA
	30149545	PHA
	30227223	PHA
	3909406	USTD
	10796462	USTD
	12076504	USTD
	12137714	USTD
	12137715	USTD
	12598804	USTD
	12918009	USTD
	16235295	USTD
	16235342	USTD
	17555825	USTD
	17906290	USTD
	18710899	USTD
	18759255	USTD
	19657663	USTD
	20204371	USTD
	20470952	USTD
	22326361	USTD
	22661556	USTD
	24006231	USTD
	25380812	USTD
	25993618	USTD
	26135587	USTD
	28177937	USTD
	28466181	USTD
	29231492	USTD

### Sheet: Table S4 - Emotions List
	Emotion
	admiration
	amusement
	anger
	annoyance
	approval
	caring
	confusion
	curiosity
	desire
	disappointment
	disapproval
	disgust
	embarrassment
	excitement
	fear
	gratitude
	grief
	joy
	love
	nervousness
	neutral
	optimism
	pride
	realization
	relief
	remorse
	sadness
	surprise

### Sheet: Table S5 Topic Words
measure	word_rank	Topic	value
FREX	1	Topic_1	acute_rheumatic
LIFT	1	Topic_1	@9
Score	1	Topic_1	rheumatic_fever
Prob	1	Topic_1	patient
FREX	2	Topic_1	carditis
LIFT	2	Topic_1	@9_@a
Score	2	Topic_1	fever
Prob	2	Topic_1	rheumatic
FREX	3	Topic_1	chorea
LIFT	3	Topic_1	@a
Score	3	Topic_1	acute_rheumatic
Prob	3	Topic_1	disease
FREX	4	Topic_1	poststreptococcal
LIFT	4	Topic_1	@a_f5
Score	4	Topic_1	carditis
Prob	4	Topic_1	fever
FREX	5	Topic_1	recombinant_tissue
LIFT	5	Topic_1	0961203306lu2314cr
Score	5	Topic_1	chorea
Prob	5	Topic_1	rheumatic_fever
FREX	6	Topic_1	necrotizing_fasciitis
LIFT	6	Topic_1	0961203306lu2314cr_report
Score	6	Topic_1	poststreptococcal
Prob	6	Topic_1	clinical
FREX	7	Topic_1	poststreptococcal_reactive
LIFT	7	Topic_1	11l
Score	7	Topic_1	recombinant_tissue
Prob	7	Topic_1	acute
FREX	8	Topic_1	jones_criteria
LIFT	8	Topic_1	11l_patient
Score	8	Topic_1	disseminated_histoplasmosis
Prob	8	Topic_1	study
FREX	9	Topic_1	cardiac_rupture
LIFT	9	Topic_1	11ogy
Score	9	Topic_1	histoplasmosis
Prob	9	Topic_1	infection
FREX	10	Topic_1	focal_myositis
LIFT	10	Topic_1	11ogy_profiles
Score	10	Topic_1	poststreptococcal_reactive
Prob	10	Topic_1	journal
FREX	11	Topic_1	rheumatic_heart
LIFT	11	Topic_1	128channel
Score	11	Topic_1	disseminated
Prob	11	Topic_1	symptoms
FREX	12	Topic_1	sydenhams
LIFT	12	Topic_1	128channel_digital
Score	12	Topic_1	laryngeal
Prob	12	Topic_1	diagnosis
FREX	13	Topic_1	sydenhams_chorea
LIFT	13	Topic_1	12lead_electrocardiogram
Score	13	Topic_1	tissue_plasminogen
Prob	13	Topic_1	rheumatology
FREX	14	Topic_1	am1
LIFT	14	Topic_1	15f
Score	14	Topic_1	necrotizing_fasciitis
Prob	14	Topic_1	day
FREX	15	Topic_1	streptococcal_pharyngitis
LIFT	15	Topic_1	15f_h5
Score	15	Topic_1	cricoarytenoid
Prob	15	Topic_1	reactive
FREX	1	Topic_10	orthoses
LIFT	1	Topic_10	0.056a
Score	1	Topic_10	acupuncture
Prob	1	Topic_10	patient
FREX	2	Topic_10	nonpharmacological_nonsurgical
LIFT	2	Topic_10	0.056a_il6
Score	2	Topic_10	vagus
Prob	2	Topic_10	study
FREX	3	Topic_10	a7nachr
LIFT	3	Topic_10	0.092a
Score	3	Topic_10	vagus_nerve
Prob	3	Topic_10	pain
FREX	4	Topic_10	limitations_primary
LIFT	4	Topic_10	0.092a_measure
Score	4	Topic_10	nerve_stimulation
Prob	4	Topic_10	osteoarthritis
FREX	5	Topic_10	quantitative_pooling
LIFT	5	Topic_10	0.599a
Score	5	Topic_10	randomizedcontrolledtrial
Prob	5	Topic_10	acupuncture
FREX	6	Topic_10	participants_review
LIFT	6	Topic_10	0.599a_il12
Score	6	Topic_10	orthoses
Prob	6	Topic_10	trial
FREX	7	Topic_10	msm
LIFT	7	Topic_10	0.708a
Score	7	Topic_10	herbal
Prob	7	Topic_10	disease
FREX	8	Topic_10	effectiveness_nonpharmacological
LIFT	8	Topic_10	0.708a_il10
Score	8	Topic_10	jadad
Prob	8	Topic_10	review
FREX	9	Topic_10	millie
LIFT	9	Topic_10	00285x
Score	9	Topic_10	primary_study
Prob	9	Topic_10	joint
FREX	10	Topic_10	millie_moore
LIFT	10	Topic_10	00285x_maanen
Score	10	Topic_10	joint_protection
Prob	10	Topic_10	clinical
FREX	11	Topic_10	foot_ankle
LIFT	11	Topic_10	0889857x_matter
Score	11	Topic_10	nerve
Prob	11	Topic_10	nerve
FREX	12	Topic_10	minor_limitations
LIFT	12	Topic_10	1.6fold
Score	12	Topic_10	nonpharmacological_nonsurgical
Prob	12	Topic_10	stimulation
FREX	13	Topic_10	review_minor
LIFT	13	Topic_10	1.6fold_compared
Score	13	Topic_10	study_quality
Prob	13	Topic_10	evidence
FREX	14	Topic_10	score_jadad
LIFT	14	Topic_10	100,000th
Score	14	Topic_10	ginger
Prob	14	Topic_10	randomizedcontrolledtrial
FREX	15	Topic_10	balneotherapy
LIFT	15	Topic_10	100,000th_patient
Score	15	Topic_10	willow
Prob	15	Topic_10	vagus
FREX	1	Topic_2	difference_fixed
LIFT	1	Topic_2	applicable_subgroup
Score	1	Topic_2	difference_fixed
Prob	1	Topic_2	study
FREX	2	Topic_2	collaboration_sons
LIFT	2	Topic_2	heterogeneity_applicable
Score	2	Topic_2	collaboration_sons
Prob	2	Topic_2	outcome
FREX	3	Topic_2	heterogeneity_applicable
LIFT	3	Topic_2	outcome_title
Score	3	Topic_2	fixed
Prob	3	Topic_2	review
FREX	4	Topic_2	analysis_comparison
LIFT	4	Topic_2	saarialhokere
Score	4	Topic_2	analysis_comparison
Prob	4	Topic_2	difference
FREX	5	Topic_2	comparison_laser
LIFT	5	Topic_2	approx_wks
Score	5	Topic_2	cochrane_collaboration
Prob	5	Topic_2	laser
FREX	6	Topic_2	wavelength_nm
LIFT	6	Topic_2	bath_ultrasound
Score	6	Topic_2	heterogeneity_applicable
Prob	6	Topic_2	fixed
FREX	7	Topic_2	subtotal
LIFT	7	Topic_2	comparison_laser
Score	7	Topic_2	review_cochrane
Prob	7	Topic_2	pain
FREX	8	Topic_2	approx_wks
LIFT	8	Topic_2	comparison_subgroup
Score	8	Topic_2	comparison_laser
Prob	8	Topic_2	comparison
FREX	9	Topic_2	wks_outcome
LIFT	9	Topic_2	comparison_ultrasound
Score	9	Topic_2	wavelength
Prob	9	Topic_2	trial
FREX	10	Topic_2	review_level
LIFT	10	Topic_2	dosage_analysis
Score	10	Topic_2	laser_placebo
Prob	10	Topic_2	patient
FREX	11	Topic_2	treating_comparison
LIFT	11	Topic_2	estimable
Score	11	Topic_2	laser
Prob	11	Topic_2	data
FREX	12	Topic_2	analysis_outcome
LIFT	12	Topic_2	faradic_bath
Score	12	Topic_2	wavelength_nm
Prob	12	Topic_2	control
FREX	13	Topic_2	fixed_fixed
LIFT	13	Topic_2	fixed_fixed
Score	13	Topic_2	level_laser
Prob	13	Topic_2	difference_fixed
FREX	14	Topic_2	treating_review
LIFT	14	Topic_2	fixed_weight
Score	14	Topic_2	classes_iii
Prob	14	Topic_2	cochrane
FREX	15	Topic_2	spondyloarthritis_review
LIFT	15	Topic_2	hand_week
Score	15	Topic_2	laser_classes
Prob	15	Topic_2	placebo
FREX	1	Topic_3	sich
LIFT	1	Topic_3	1mal_1mal
Score	1	Topic_3	und
Prob	1	Topic_3	der
FREX	2	Topic_3	durch
LIFT	2	Topic_3	2j
Score	2	Topic_3	die
Prob	2	Topic_3	die
FREX	3	Topic_3	wie
LIFT	3	Topic_3	2mal_und
Score	3	Topic_3	eine
Prob	3	Topic_3	und
FREX	4	Topic_3	studien
LIFT	4	Topic_3	80er
Score	4	Topic_3	mit
Prob	4	Topic_3	von
FREX	5	Topic_3	entz
LIFT	5	Topic_3	80er_jahre
Score	5	Topic_3	werden
Prob	5	Topic_3	mit
FREX	6	Topic_3	erh
LIFT	6	Topic_3	a276575
Score	6	Topic_3	einer
Prob	6	Topic_3	eine
FREX	7	Topic_3	wurde
LIFT	7	Topic_3	aber_auch
Score	7	Topic_3	auch
Prob	7	Topic_3	bei
FREX	8	Topic_3	nebenwirkungen
LIFT	8	Topic_3	aber_eine
Score	8	Topic_3	bei
Prob	8	Topic_3	einer
FREX	9	Topic_3	vor
LIFT	9	Topic_3	abkl
Score	9	Topic_3	oder
Prob	9	Topic_3	zu
FREX	10	Topic_3	diese
LIFT	10	Topic_3	ableiten
Score	10	Topic_3	sich
Prob	10	Topic_3	werden
FREX	11	Topic_3	dieser
LIFT	11	Topic_3	abschlie
Score	11	Topic_3	ist
Prob	11	Topic_3	den
FREX	12	Topic_3	patienten_mit
LIFT	12	Topic_3	absetzen
Score	12	Topic_3	zu
Prob	12	Topic_3	ist
FREX	13	Topic_3	sollte
LIFT	13	Topic_3	abstract_orthop
Score	13	Topic_3	auf
Prob	13	Topic_3	als
FREX	14	Topic_3	jedoch
LIFT	14	Topic_3	abteilung
Score	14	Topic_3	durch
Prob	14	Topic_3	oder
FREX	15	Topic_3	cox2hemmer
LIFT	15	Topic_3	abteilung_rheumatologie
Score	15	Topic_3	wie
Prob	15	Topic_3	des
FREX	1	Topic_4	adultonsetstilldisease
LIFT	1	Topic_4	2001;2
Score	1	Topic_4	adultonsetstilldisease
Prob	1	Topic_4	disease
FREX	2	Topic_4	deleted
LIFT	2	Topic_4	2013;15
Score	2	Topic_4	microbiota
Prob	2	Topic_4	patient
FREX	3	Topic_4	deleted_deleted
LIFT	3	Topic_4	2015;21
Score	3	Topic_4	stills
Prob	3	Topic_4	study
FREX	4	Topic_4	corneal_sensitivity
LIFT	4	Topic_4	30mg
Score	4	Topic_4	deleted
Prob	4	Topic_4	cell
FREX	5	Topic_4	producer
LIFT	5	Topic_4	aa_leclercq
Score	5	Topic_4	stills_disease
Prob	5	Topic_4	microbiota
FREX	6	Topic_4	adult_onset
LIFT	6	Topic_4	abstracts_identified
Score	6	Topic_4	probiotics
Prob	6	Topic_4	gut
FREX	7	Topic_4	annularerythemasjogrensyndrome
LIFT	7	Topic_4	ac_isolauri
Score	7	Topic_4	deleted_deleted
Prob	7	Topic_4	inflammation
FREX	8	Topic_4	onset_stills
LIFT	8	Topic_4	acetylcysteine
Score	8	Topic_4	grens
Prob	8	Topic_4	clinical
FREX	9	Topic_4	annular
LIFT	9	Topic_4	acute_exacerbation
Score	9	Topic_4	grens_disease
Prob	9	Topic_4	probiotics
FREX	10	Topic_4	annular_erythema
LIFT	10	Topic_4	acute_interstitial
Score	10	Topic_4	gut_microbiota
Prob	10	Topic_4	response
FREX	11	Topic_4	gut_health
LIFT	11	Topic_4	adhesion_intestinal
Score	11	Topic_4	adultonset_stills
Prob	11	Topic_4	stills
FREX	12	Topic_4	raild
LIFT	12	Topic_4	administered_bacillus
Score	12	Topic_4	cornealsensitivity
Prob	12	Topic_4	adultonsetstilldisease
FREX	13	Topic_4	bifidobacteria
LIFT	13	Topic_4	adultonsetstilldisease_clinical
Score	13	Topic_4	thalidomide
Prob	13	Topic_4	stills_disease
FREX	14	Topic_4	scfa_producer
LIFT	14	Topic_4	adultonsetstilldisease_disease
Score	14	Topic_4	corneal_sensitivity
Prob	14	Topic_4	human
FREX	15	Topic_4	sjogrensyndrome_patient
LIFT	15	Topic_4	adultonsetstilldisease_il18
Score	15	Topic_4	producer
Prob	15	Topic_4	immune
FREX	1	Topic_5	nanoparticles
LIFT	1	Topic_5	1,2dimethylhydrazine
Score	1	Topic_5	curcumin
Prob	1	Topic_5	cell
FREX	2	Topic_5	dendrimer
LIFT	2	Topic_5	1,4,5triphosphate
Score	2	Topic_5	liposomes
Prob	2	Topic_5	drug
FREX	3	Topic_5	mpges1
LIFT	3	Topic_5	1,4,5triphosphate_receptor
Score	3	Topic_5	nanoparticles
Prob	3	Topic_5	inflammation
FREX	4	Topic_5	dendrimers
LIFT	4	Topic_5	1,7bis
Score	4	Topic_5	drug_delivery
Prob	4	Topic_5	curcumin
FREX	5	Topic_5	abpdendrimer
LIFT	5	Topic_5	1,7bis_4hydroxy3methoxyphenyl
Score	5	Topic_5	melittin
Prob	5	Topic_5	disease
FREX	6	Topic_5	cbd
LIFT	6	Topic_5	12lox_15lox
Score	6	Topic_5	ote
Prob	6	Topic_5	receptor
FREX	7	Topic_5	publishing_corporation
LIFT	7	Topic_5	12lox_inhibitors
Score	7	Topic_5	dendrimer
Prob	7	Topic_5	models
FREX	8	Topic_5	abpdendrimer_dendrimer
LIFT	8	Topic_5	12otetradecanoyl
Score	8	Topic_5	mtor
Prob	8	Topic_5	study
FREX	9	Topic_5	ote_p2
LIFT	9	Topic_5	12otetradecanoyl_phorbol13acetate
Score	9	Topic_5	3d
Prob	9	Topic_5	human
FREX	10	Topic_5	p2_ote
LIFT	10	Topic_5	141ce
Score	10	Topic_5	delivery
Prob	10	Topic_5	expression
FREX	11	Topic_5	p1_ote
LIFT	11	Topic_5	15hydroperoxypge2
Score	11	Topic_5	mpges1
Prob	11	Topic_5	cytokine
FREX	12	Topic_5	corporation_volume
LIFT	12	Topic_5	15lipoxygenase_inhibitor
Score	12	Topic_5	nicotinic
Prob	12	Topic_5	cancer
FREX	13	Topic_5	repositioning
LIFT	13	Topic_5	1991;266
Score	13	Topic_5	cholinergic
Prob	13	Topic_5	activity
FREX	14	Topic_5	mcl1
LIFT	14	Topic_5	1999;163
Score	14	Topic_5	cytokine
Prob	14	Topic_5	activation
FREX	15	Topic_5	methylthiouracil
LIFT	15	Topic_5	1999;189
Score	15	Topic_5	dendrimers
Prob	15	Topic_5	antiinflammatory
FREX	1	Topic_6	totalanklearthroplasty
LIFT	1	Topic_6	delayedrelease_prednisone
Score	1	Topic_6	totalanklearthroplasty
Prob	1	Topic_6	patient
FREX	2	Topic_6	delayedrelease_prednisone
LIFT	2	Topic_6	0,6j
Score	2	Topic_6	dapsone
Prob	2	Topic_6	study
FREX	3	Topic_6	sanocrysin
LIFT	3	Topic_6	0,6j_ifa
Score	3	Topic_6	gst
Prob	3	Topic_6	disease
FREX	4	Topic_6	ctx
LIFT	4	Topic_6	0.3k0.1
Score	4	Topic_6	sanocrysin
Prob	4	Topic_6	drug
FREX	5	Topic_6	tubercle
LIFT	5	Topic_6	0.3k0.1_0.3k0.1
Score	5	Topic_6	delayedrelease_prednisone
Prob	5	Topic_6	trial
FREX	6	Topic_6	conventional_immediaterelease
LIFT	6	Topic_6	0.3k0.1_lungs
Score	6	Topic_6	modifiedrelease
Prob	6	Topic_6	gold
FREX	7	Topic_6	selective_jak1
LIFT	7	Topic_6	0.5la
Score	7	Topic_6	modifiedrelease_prednisone
Prob	7	Topic_6	clinical
FREX	8	Topic_6	preliminary_preliminary
LIFT	8	Topic_6	0.5la_chemilurninescence
Score	8	Topic_6	auranofin
Prob	8	Topic_6	methotrexate
FREX	9	Topic_6	immediaterelease_prednisone
LIFT	9	Topic_6	0.5la_oxidative
Score	9	Topic_6	delayedrelease
Prob	9	Topic_6	placebo
FREX	10	Topic_6	dpen
LIFT	10	Topic_6	0.5s
Score	10	Topic_6	jak1
Prob	10	Topic_6	leflunomide
FREX	11	Topic_6	volume_suppl
LIFT	11	Topic_6	0.5s_glday
Score	11	Topic_6	minocycline
Prob	11	Topic_6	prednisone
FREX	12	Topic_6	auranofin_netherlands
LIFT	12	Topic_6	0.6k0.1
Score	12	Topic_6	circadian
Prob	12	Topic_6	week
FREX	13	Topic_6	hyperpigmentation
LIFT	13	Topic_6	0.6k0.1_o.ho
Score	13	Topic_6	tyk2
Prob	13	Topic_6	efficacy
FREX	14	Topic_6	tubercle_bacilli
LIFT	14	Topic_6	0.8d
Score	14	Topic_6	ctx
Prob	14	Topic_6	rheum
FREX	15	Topic_6	infl_ammation
LIFT	15	Topic_6	0.8d_methods
Score	15	Topic_6	leflunomide
Prob	15	Topic_6	combination
FREX	1	Topic_7	epa
LIFT	1	Topic_7	1series
Score	1	Topic_7	polyunsaturatedfattyacids
Prob	1	Topic_7	patient
FREX	2	Topic_7	n3_polyunsaturatedfattyacids
LIFT	2	Topic_7	4series_leukotrienes
Score	2	Topic_7	epa
Prob	2	Topic_7	acid
FREX	3	Topic_7	epa_dha
LIFT	3	Topic_7	50utr
Score	3	Topic_7	fish_oil
Prob	3	Topic_7	study
FREX	4	Topic_7	oil_supplementation
LIFT	4	Topic_7	a1298c
Score	4	Topic_7	oil
Prob	4	Topic_7	fatty
FREX	5	Topic_7	dietary_fish
LIFT	5	Topic_7	aa_level
Score	5	Topic_7	n3
Prob	5	Topic_7	fatty_acid
FREX	6	Topic_7	marinederived
LIFT	6	Topic_7	aaderived_eicosanoids
Score	6	Topic_7	n3_polyunsaturatedfattyacids
Prob	6	Topic_7	disease
FREX	7	Topic_7	marinederived_n3
LIFT	7	Topic_7	acetylated_cox2
Score	7	Topic_7	fatty_acid
Prob	7	Topic_7	oil
FREX	8	Topic_7	marine_oil
LIFT	8	Topic_7	acid_dihomogammalinolenicacid
Score	8	Topic_7	fish
Prob	8	Topic_7	fish
FREX	9	Topic_7	mtxrelated
LIFT	9	Topic_7	acid_n9
Score	9	Topic_7	dha
Prob	9	Topic_7	inflammation
FREX	10	Topic_7	polyunsaturatedfattyacids_supplementation
LIFT	10	Topic_7	acid_nutr
Score	10	Topic_7	epa_dha
Prob	10	Topic_7	n3
FREX	11	Topic_7	ala
LIFT	11	Topic_7	acid_polyunsaturatedfattyacids
Score	11	Topic_7	dietary
Prob	11	Topic_7	dietary
FREX	12	Topic_7	mtxrelated_toxicity
LIFT	12	Topic_7	acid_reduction
Score	12	Topic_7	fatty
Prob	12	Topic_7	polyunsaturatedfattyacids
FREX	13	Topic_7	oil_fish
LIFT	13	Topic_7	acidderived
Score	13	Topic_7	polyunsaturated
Prob	13	Topic_7	supplementation
FREX	14	Topic_7	n23
LIFT	14	Topic_7	adequate_methodology
Score	14	Topic_7	omega3
Prob	14	Topic_7	fish_oil
FREX	15	Topic_7	oil_supplements
LIFT	15	Topic_7	aeseth
Score	15	Topic_7	polyunsaturated_fatty
Prob	15	Topic_7	trial
FREX	1	Topic_8	sre
LIFT	1	Topic_8	2d3_inhibits
Score	1	Topic_8	sre
Prob	1	Topic_8	cell
FREX	2	Topic_8	fem
LIFT	2	Topic_8	amino_pyrimidines
Score	2	Topic_8	terhess
Prob	2	Topic_8	patient
FREX	3	Topic_8	fem_sre
LIFT	3	Topic_8	amyloid_fibrils
Score	3	Topic_8	fem
Prob	3	Topic_8	disease
FREX	4	Topic_8	terhess
LIFT	4	Topic_8	amyloids
Score	4	Topic_8	fem_sre
Prob	4	Topic_8	vitamin
FREX	5	Topic_8	aptamer
LIFT	5	Topic_8	angiotensin_activity
Score	5	Topic_8	angiotensin
Prob	5	Topic_8	study
FREX	6	Topic_8	aptamers
LIFT	6	Topic_8	angiotensin_at1
Score	6	Topic_8	gingivalis
Prob	6	Topic_8	inflammation
FREX	7	Topic_8	doi_fem
LIFT	7	Topic_8	angiotensin_receptor
Score	7	Topic_8	likereceptor
Prob	7	Topic_8	receptor
FREX	8	Topic_8	eorgetow
LIFT	8	Topic_8	anticd40
Score	8	Topic_8	toll_likereceptor
Prob	8	Topic_8	human
FREX	9	Topic_8	eorgetow_niversity
LIFT	9	Topic_8	aplantitestek
Score	9	Topic_8	doi_fem
Prob	9	Topic_8	response
FREX	10	Topic_8	eptem
LIFT	10	Topic_8	aptamer_oligonucleotides
Score	10	Topic_8	eorgetow
Prob	10	Topic_8	autoimmune
FREX	11	Topic_8	eptem_ber
LIFT	11	Topic_8	aquino
Score	11	Topic_8	eorgetow_niversity
Prob	11	Topic_8	lupus
FREX	12	Topic_8	fuy035
LIFT	12	Topic_8	autoimmun_betegs
Score	12	Topic_8	eptem
Prob	12	Topic_8	systemiclupuserythematosus
FREX	13	Topic_8	fuy035_eorgetow
LIFT	13	Topic_8	autoimmun_rk
Score	13	Topic_8	eptem_ber
Prob	13	Topic_8	rheum
FREX	14	Topic_8	ic.oup.com
LIFT	14	Topic_8	bban
Score	14	Topic_8	fuy035
Prob	14	Topic_8	level
FREX	15	Topic_8	ic.oup.com_fem
LIFT	15	Topic_8	befoly
Score	15	Topic_8	fuy035_eorgetow
Prob	15	Topic_8	role
FREX	1	Topic_9	biosimilars
LIFT	1	Topic_9	0.310mg
Score	1	Topic_9	golimumab
Prob	1	Topic_9	patient
FREX	2	Topic_9	paracoccidioidomycosis
LIFT	2	Topic_9	0.310mg_dosing
Score	2	Topic_9	circadian
Prob	2	Topic_9	disease
FREX	3	Topic_9	secukinumab
LIFT	3	Topic_9	0600h
Score	3	Topic_9	anakinra
Prob	3	Topic_9	study
FREX	4	Topic_9	mucormycosis
LIFT	4	Topic_9	0600h_usual
Score	4	Topic_9	uveitis
Prob	4	Topic_9	trial
FREX	5	Topic_9	sirukumab
LIFT	5	Topic_9	0ag1
Score	5	Topic_9	srk
Prob	5	Topic_9	infliximab
FREX	6	Topic_9	rhabdomyolysis
LIFT	6	Topic_9	0ag1_purchased
Score	6	Topic_9	antitnf
Prob	6	Topic_9	methotrexate
FREX	7	Topic_9	ce_accepted
LIFT	7	Topic_9	100fold_molar
Score	7	Topic_9	ustekinumab
Prob	7	Topic_9	rheum
FREX	8	Topic_9	tmtnf
LIFT	8	Topic_9	100mg_acr
Score	8	Topic_9	biosimilar
Prob	8	Topic_9	clinical
FREX	9	Topic_9	golimumab_methotrexate
LIFT	9	Topic_9	100mg_acr50
Score	9	Topic_9	biosimilars
Prob	9	Topic_9	week
FREX	10	Topic_9	circadian_clock
LIFT	10	Topic_9	100mg_compared
Score	10	Topic_9	rhythms
Prob	10	Topic_9	efficacy
FREX	11	Topic_9	ce_pte
LIFT	11	Topic_9	100mg_golimumab
Score	11	Topic_9	clock
Prob	11	Topic_9	response
FREX	12	Topic_9	pte
LIFT	12	Topic_9	100mg_golimumabonly
Score	12	Topic_9	adalimumab
Prob	12	Topic_9	etanercept
FREX	13	Topic_9	pte_cri
LIFT	13	Topic_9	100mg_placebo
Score	13	Topic_9	secukinumab
Prob	13	Topic_9	tnf
FREX	14	Topic_9	retropharyngeal
LIFT	14	Topic_9	100mg_positive
Score	14	Topic_9	etanercept
Prob	14	Topic_9	drug
FREX	15	Topic_9	axspa
LIFT	15	Topic_9	100mg_q2w
Score	15	Topic_9	antitnf_agents
Prob	15	Topic_9	inflammation
